# Obesity- and age-dependent genetic regulation of the plasma proteome in children and adolescents

**DOI:** 10.1101/2025.03.18.25324169

**Authors:** Roman Thielemann, Sara Elizabeth Stinson, Yun Huang, Louise Aas Holm, Justus Florian Gräf, Palle Duun Rohde, Peter Loof Møller, Axel Illeris Poggi, Louise Vølund Anderson, Cilius Esmann Fonvig, Maja Thiele, Aleksander Krag, Simon Rasmussen, Jens-Christian Holm, Torben Hansen

## Abstract

The genetic regulation of the plasma proteome has been extensively studied in adult populations, yet protein quantitative trait loci (pQTL) studies in children and adolescents remain largely unexplored. Here, we mapped pQTLs for 178 plasma proteins measured using affinity-based proteomics in 3,853 Danish children and adolescents (44.1% boys; median age of 11.6 years) from the HOLBAEK Study. We aimed to identify context-dependent pQTLs, where genetic variant-protein associations varied across biological contexts such as obesity, puberty, and sex. We further investigated pQTL variation across the lifespan by comparing our findings to pQTL data from UK Biobank. In the HOLBAEK Study, we identified 1,328 independent, genome-wide significant associations for 178 proteins, replicating previously identified pQTLs in adult cohorts. We identified obesity-dependent *cis*-pQTLs for IL-1ra, TRANCE, and PIgR and found nominally significant evidence for puberty- and sex-dependent genetic differences. Comparative analysis revealed age-dependent differences in *cis*-pQTLs for 30 proteins between children and adolescents of the HOLBAEK Study (aged 4 to 20 years) and adults from the UK Biobank (aged 40 to 70 years). Through one-sample Mendelian randomization analysis, we identified 70 protein–cardiometabolic trait links at nominal significance, highlighting the potential causal role of proteins in cardiometabolic health in children and adolescents.

## Supplemental Tables 1-13 for "Obesity- and age-dependent genetic regulation of the plasma proteome in children and adolescents"

### Sheet: Overview
Overview of Supplemental Tables
Supplemental Table 1: Overview of study cohort characteristics
Supplemental Table 2: List of proteins in the Olink CVD II and Inflammation panels
Supplemental Table 3: Study-wide clumped pQTLs in The HOLBAEK Study
Supplemental Table 4: Information about 33 adult studies used to replicate pQTLs
Supplemental Table 5: Obesity-stratified analyses, study-wide lead cis-pQTLs
Supplemental Table 6: Protein level differences in obesity
Supplemental Table 7: PheWAS results for obesity-dependent SNPs (P-value < 0.05/3618)
Supplemental Table 8: Olink platform comparison
Supplemental Table 9: Puberty-stratified analyses, study-wide lead cis-pQTLs
Supplemental Table 10: Age-stratified comparison for TM and LOX1
Supplemental Table 11: UK Biobank comparison, study-wide lead cis-pQTLs
Supplemental Table 12: Sex-stratified analyses, study-wide lead cis-pQTLs
Supplemental Table 13: One-sample MR results

### Sheet: ST1
Characteristic	Obesity clinic cohort	N	Population-based cohort	N
Age, median (s.d.), years	11.8 (3.1)	1758	11.5 (3.5)	2095
Male sex, no. (%)	784 (44.6)	1758	917 (43.8)	2095
BMI SDS, median (s.d.)	2.86 (0.68)	1758	0.25 (1.06)	2095
Tanner stage 1/2-5	543/762	1305	548/969	1517

### Sheet: ST2
Protein name	UniProt	Protein abbreviation	Olink panel	TSS chromosome	TSS position (hg19)	Ensembl Gene ID	Ensembl Transcript ID	Transcript is canonical
Adenosine Deaminase (ADA)	P00813	ADA	Target 96 Inflammation	20	43280340	ENSG00000196839	ENST00000372874	1
Artemin (ARTN)	Q5T4W7	ARTN	Target 96 Inflammation	1	44399473	ENSG00000117407	ENST00000372359	1
Axin-1 (AXIN1)	O15169	AXIN1	Target 96 Inflammation	16	402723	ENSG00000103126	ENST00000262320	1
Beta-nerve growth factor (Beta-NGF)	P01138	BetaNGF	Target 96 Inflammation	1	115880870	ENSG00000134259	ENST00000369512	1
Caspase-8 (CASP-8)	Q14790	CASP8	Target 96 Inflammation	2	202125259	ENSG00000064012	ENST00000673742	1
C-C motif chemokine 4 (CCL4)	P13236	CCL4	Target 96 Inflammation	17	34431220	ENSG00000275302	ENST00000615863	1
C-C motif chemokine 19 (CCL19)	Q99731	CCL19	Target 96 Inflammation	9	34691273	ENSG00000172724	ENST00000311925	1
C-C motif chemokine 20 (CCL20)	P78556	CCL20	Target 96 Inflammation	2	228678558	ENSG00000115009	ENST00000358813	1
C-C motif chemokine 23 (CCL23)	P55773	CCL23	Target 96 Inflammation	17	34345009	ENSG00000274736	ENST00000615050	1
C-C motif chemokine 25 (CCL25)	O15444	CCL25	Target 96 Inflammation	19	8117644	ENSG00000131142	ENST00000315626	1
C-C motif chemokine 28 (CCL28)	Q9NRJ3	CCL28	Target 96 Inflammation	5	43412493	ENSG00000151882	ENST00000361115	1
CD40L receptor (CD40)	P25942	CD40	Target 96 Inflammation	20	44746953	ENSG00000101017	ENST00000372285	1
CUB domain-containing protein 1 (CDCP1)	Q9H5V8	CDCP1	Target 96 Inflammation	3	45187870	ENSG00000163814	ENST00000296129	1
C-X-C motif chemokine 5 (CXCL5)	P42830	CXCL5	Target 96 Inflammation	4	74864394	ENSG00000163735	ENST00000296027	1
C-X-C motif chemokine 6 (CXCL6)	P80162	CXCL6	Target 96 Inflammation	4	74702395	ENSG00000124875	ENST00000226317	1
C-X-C motif chemokine 9 (CXCL9)	Q07325	CXCL9	Target 96 Inflammation	4	76928662	ENSG00000138755	ENST00000264888	1
C-X-C motif chemokine 10 (CXCL10)	P02778	CXCL10	Target 96 Inflammation	4	76944650	ENSG00000169245	ENST00000306602	1
C-X-C motif chemokine 11 (CXCL11)	O14625	CXCL11	Target 96 Inflammation	4	76957223	ENSG00000169248	ENST00000306621	1
Cystatin D (CST5)	P28325	CST5	Target 96 Inflammation	20	23860385	ENSG00000170367	ENST00000304710	1
Delta and Notch-like epidermal growth factor-related receptor (DNER)	Q8NFT8	DNER	Target 96 Inflammation	2	230579271	ENSG00000187957	ENST00000341772	1
Eotaxin (CCL11)	P51671	CCL11	Target 96 Inflammation	17	32612761	ENSG00000172156	ENST00000305869	1
Eukaryotic translation initiation factor 4E-binding protein 1 (4E-BP1)	Q13541	X4EBP1	Target 96 Inflammation	8	37888052	ENSG00000187840	ENST00000338825	1
Fibroblast growth factor 5 (FGF-5)	Q8NF90	FGF5	Target 96 Inflammation	4	81187818	ENSG00000138675	ENST00000312465	1
Fibroblast growth factor 19 (FGF-19)	O95750	FGF19	Target 96 Inflammation	11	69518790	ENSG00000162344	ENST00000294312	1
Fms-related tyrosine kinase 3 ligand (Flt3L)	P49771	Flt3L	Target 96 Inflammation	19	49977472	ENSG00000090554	ENST00000597551	1
Fractalkine (CX3CL1)	P78423	CX3CL1	Target 96 Inflammation	16	57406402	ENSG00000006210	ENST00000006053	1
Glial cell line-derived neurotrophic factor (GDNF)	P39905	GDNF	Target 96 Inflammation	5	37840143	ENSG00000168621	ENST00000326524	1
Hepatocyte growth factor (HGF)	P14210	HGF	Target 96 Inflammation	7	81399363	ENSG00000019991	ENST00000222390	1
Interferon gamma (IFN-gamma)	P01579	IFNg	Target 96 Inflammation	12	68553520	ENSG00000111537	ENST00000229135	1
Interleukin-1 alpha (IL-1 alpha)	P01583	IL1_a	Target 96 Inflammation	2	113542070	ENSG00000115008	ENST00000263339	1
Interleukin-2 (IL-2)	P60568	IL2	Target 96 Inflammation	4	123377880	ENSG00000109471	ENST00000226730	1
Interleukin-2 receptor subunit beta (IL-2RB)	P14784	IL2RB	Target 96 Inflammation	22	37545956	ENSG00000100385	ENST00000216223	1
Interleukin-4 (IL-4)	P05112	IL4	Target 96 Inflammation	5	132009681	ENSG00000113520	ENST00000231449	1
Interleukin-5 (IL5)	P05113	IL5	Target 96 Inflammation	5	131879214	ENSG00000113525	ENST00000231454	1
Interleukin-7 (IL-7)	P13232	IL7	Target 96 Inflammation	8	79717698	ENSG00000104432	ENST00000263851	1
Interleukin-8 (IL-8)	P10145	IL8	Target 96 Inflammation	4	74606286	ENSG00000169429	ENST00000307407	1
Interleukin-10 (IL10)	P22301	IL10	Target 96 Inflammation	1	206945839	ENSG00000136634	ENST00000423557	1
Interleukin-10 receptor subunit alpha (IL-10RA)	Q13651	IL10RA	Target 96 Inflammation	11	117857109	ENSG00000110324	ENST00000227752	1
Interleukin-10 receptor subunit beta (IL-10RB)	Q08334	IL10RB	Target 96 Inflammation	21	34638672	ENSG00000243646	ENST00000290200	1
Interleukin-12 subunit beta (IL-12B)	P29460	IL12B	Target 96 Inflammation	5	158757495	ENSG00000113302	ENST00000231228	1
Interleukin-13 (IL-13)	P35225	IL13	Target 96 Inflammation	5	131993865	ENSG00000169194	ENST00000304506	1
Interleukin-15 receptor subunit alpha (IL-15RA)	Q13261	IL15RA	Target 96 Inflammation	10	6019506	ENSG00000134470	ENST00000379977	1
Interleukin-17A (IL-17A)	Q16552	IL17A	Target 96 Inflammation	6	52051173	ENSG00000112115	ENST00000648244	1
Interleukin-17C (IL-17C)	Q9P0M4	IL17C	Target 96 Inflammation	16	88704980	ENSG00000124391	ENST00000244241	1
Interleukin-18 receptor 1 (IL-18R1)	Q13478	IL18R1	Target 96 Inflammation	2	102972256	ENSG00000115604	ENST00000233957	1
Interleukin-20 (IL-20)	Q9NYY1	IL20	Target 96 Inflammation	1	207038968	ENSG00000162891	ENST00000367098	1
Interleukin-20 receptor subunit alpha (IL-20RA)	Q9UHF4	IL20RA	Target 96 Inflammation	6	137366102	ENSG00000016402	ENST00000316649	1
Interleukin-22 receptor subunit alpha-1 (IL-22 RA1)	Q8N6P7	IL22_RA1	Target 96 Inflammation	1	24469630	ENSG00000142677	ENST00000270800	1
Interleukin-24 (IL-24)	Q13007	IL24	Target 96 Inflammation	1	207070788	ENSG00000162892	ENST00000294984	1
Interleukin-33 (IL-33)	O95760	IL33	Target 96 Inflammation	9	6215807	ENSG00000137033	ENST00000682010	1
Latency-associated peptide transforming growth factor beta-1 (LAP TGF-beta-1)	P01137	LAP_TGFb1	Target 96 Inflammation	19	41859827	ENSG00000105329	ENST00000221930	1
Leukemia inhibitory factor (LIF)	P15018	LIF	Target 96 Inflammation	22	30642748	ENSG00000128342	ENST00000249075	1
Leukemia inhibitory factor receptor (LIF-R)	P42702	LIFR	Target 96 Inflammation	5	38556748	ENSG00000113594	ENST00000453190	1
Macrophage colony-stimulating factor 1 (CSF-1)	P09603	CSF1	Target 96 Inflammation	1	110453471	ENSG00000184371	ENST00000329608	1
Matrix metalloproteinase-1 (MMP-1)	P03956	MMP1	Target 96 Inflammation	11	102668891	ENSG00000196611	ENST00000315274	1
Matrix metalloproteinase-10 (MMP-10)	P09238	MMP10	Target 96 Inflammation	11	102651359	ENSG00000166670	ENST00000279441	1
Monocyte chemotactic protein 1 (MCP-1)	P13500	MCP1	Target 96 Inflammation	17	32582304	ENSG00000108691	ENST00000225831	1
Monocyte chemotactic protein 2 (MCP-2)	P80075	MCP2	Target 96 Inflammation	17	32646454	ENSG00000108700	ENST00000394620	1
Monocyte chemotactic protein 3 (MCP-3)	P80098	MCP3	Target 96 Inflammation	17	32597240	ENSG00000108688	ENST00000378569	1
Monocyte chemotactic protein 4 (MCP-4)	Q99616	MCP4	Target 96 Inflammation	17	32683499	ENSG00000181374	ENST00000225844	1
Natural killer cell receptor 2B4 (CD244)	Q9BZW8	CD244	Target 96 Inflammation	1	160832677	ENSG00000122223	ENST00000368034	1
Neurotrophin-3 (NT-3)	P20783	NT3	Target 96 Inflammation	12	5541274	ENSG00000185652	ENST00000423158	1
Neurturin (NRTN)	Q99748	NRTN	Target 96 Inflammation	19	5805078	ENSG00000171119	ENST00000303212	1
Oncostatin-M (OSM)	P13725	OSM	Target 96 Inflammation	22	30662840	ENSG00000099985	ENST00000215781	1
Osteoprotegerin (OPG)	O00300	OPG	Target 96 Inflammation	8	119964124	ENSG00000164761	ENST00000297350	1
Programmed cell death 1 ligand 1 (PD-L1)	Q9NZQ7	PDL1	Target 96 Inflammation	9	5450542	ENSG00000120217	ENST00000381577	1
Protein S100-A12 (EN-RAGE)	P80511	ENRAGE	Target 96 Inflammation	1	153348097	ENSG00000163221	ENST00000368737	1
Signaling lymphocytic activation molecule (SLAMF1)	Q13291	SLAMF1	Target 96 Inflammation	1	160616834	ENSG00000117090	ENST00000302035	1
SIR2-like protein 2 (SIRT2)	Q8IXJ6	SIRT2	Target 96 Inflammation	19	39390258	ENSG00000068903	ENST00000249396	1
STAM-binding protein (STAMBP)	O95630	STAMBP	Target 96 Inflammation	2	74056088	ENSG00000124356	ENST00000394070	1
Sulfotransferase 1A1 (ST1A1)	P50225	ST1A1	Target 96 Inflammation	16	28621365	ENSG00000196502	ENST00000314752	1
T cell surface glycoprotein CD6 isoform (CD6)	Q8WWJ7	CD6	Target 96 Inflammation	11	60739152	ENSG00000013725	ENST00000313421	1
T-cell surface glycoprotein CD5 (CD5)	P06127	CD5	Target 96 Inflammation	11	60869961	ENSG00000110448	ENST00000347785	1
T-cell surface glycoprotein CD8 alpha chain (CD8A)	P01732	CD8A	Target 96 Inflammation	2	87018036	ENSG00000153563	ENST00000283635	1
Thymic stromal lymphopoietin (TSLP)	Q969D9	TSLP	Target 96 Inflammation	5	110407411	ENSG00000145777	ENST00000344895	1
TNF-beta (TNFB)	P01374	TNFB	Target 96 Inflammation	6	31540066	ENSG00000226979	ENST00000418386	1
TNF-related activation-induced cytokine (TRANCE)	O14788	TRANCE	Target 96 Inflammation	13	43148288	ENSG00000120659	ENST00000398795	1
TNF-related apoptosis-inducing ligand (TRAIL)	P50591	TRAIL	Target 96 Inflammation	3	172241220	ENSG00000121858	ENST00000241261	1
Transforming growth factor alpha (TGF-alpha)	P01135	TGFa	Target 96 Inflammation	2	70780958	ENSG00000163235	ENST00000295400	1
Tumor necrosis factor (Ligand) superfamily member 12 (TWEAK)	O43508	TWEAK	Target 96 Inflammation	17	7452375	ENSG00000239697	ENST00000293825	1
Tumor necrosis factor (TNF)	P01375	TNF	Target 96 Inflammation	6	31543342	ENSG00000232810	ENST00000449264	1
Tumor necrosis factor ligand superfamily member 14 (TNFSF14)	O43557	TNFSF14	Target 96 Inflammation	19	6670171	ENSG00000125735	ENST00000675206	1
Tumor necrosis factor receptor superfamily member 9 (TNFRSF9)	Q07011	TNFRSF9	Target 96 Inflammation	1	8000899	ENSG00000049249	ENST00000377507	1
Urokinase-type plasminogen activator (uPA)	P00749	uPA	Target 96 Inflammation	10	75670890	ENSG00000122861	ENST00000372764	1
Vascular endothelial growth factor A (VEGF-A)	P15692	VEGFA	Target 96 Inflammation	6	43737948	ENSG00000112715	ENST00000672860	1
24-dienoyl-CoA reductase mitochondrial (DECR1)	Q16698	DECR1	Target 96 Inflammation	8	91013705	ENSG00000104325	ENST00000220764	1
A disintegrin and metalloproteinase with thrombospondin motifs 13 (ADAM-TS13)	Q76LX8	ADAMTS13	Target 96 Inflammation	9	136287487	ENSG00000160323	ENST00000355699	1
ADM (ADM)	P35318	ADM	Target 96 Inflammation	11	10326620	ENSG00000148926	ENST00000278175	1
Agouti-related protein (AGRP)	O00253	AGRP	Target 96 Inflammation	16	67517450	ENSG00000159723	ENST00000290953	1
Alpha-L-iduronidase (IDUA)	P35475	IDUA	Target 96 Inflammation	4	980832	ENSG00000127415	ENST00000514224	1
Angiopoietin-1 (ANG-1)	Q15389	ANGPT1	Target 96 Inflammation	8	108510146	ENSG00000154188	ENST00000517746	1
Angiopoietin-1 receptor (TIE2)	Q02763	TIE2	Target 96 Inflammation	9	27109223	ENSG00000120156	ENST00000380036	1
Angiotensin-converting enzyme 2 (ACE2)	Q9BYF1	ACE2	Target 96 Inflammation	X	15619083	ENSG00000130234	ENST00000252519	1
Bone morphogenetic protein 6 (BMP-6)	P22004	BMP6	Target 96 Cardiovascular II	6	7726332	ENSG00000153162	ENST00000283147	1
Brother of CDO (Protein BOC)	Q9BWV1	BOC	Target 96 Cardiovascular II	3	112930404	ENSG00000144857	ENST00000682979	1
Carbonic anhydrase 5A mitochondrial (CA5A)	P35218	CA5A	Target 96 Cardiovascular II	16	87970135	ENSG00000174990	ENST00000649794	1
Carcinoembryonic antigenrelated cell adhesion molecule 8 (CEACAM8)	P31997	CEACAM8	Target 96 Cardiovascular II	19	43099076	ENSG00000124469	ENST00000244336	1
Cathepsin L1 (CTSL1)	P07711	CTSL1	Target 96 Cardiovascular II	9	90341034	ENSG00000135047	ENST00000343150	1
C-C motif chemokine 3 (CCL3)	P10147	CCL3	Target 96 Cardiovascular II,Target 96 Inflammation	17	34417489	ENSG00000277632	ENST00000613922	1
C-C motif chemokine 17 (CCL17)	Q92583	CCL17	Target 96 Cardiovascular II	16	57438679	ENSG00000102970	ENST00000219244	1
CD40 ligand (CD40-L)	P29965	CD40L	Target 96 Cardiovascular II	X	135730317	ENSG00000102245	ENST00000370629	1
Chymotrypsin C (CTRC)	Q99895	CTRC	Target 96 Cardiovascular II	1	15764939	ENSG00000162438	ENST00000375949	1
C-X-C motif chemokine 1 (CXCL1)	P09341	CXCL1	Target 96 Cardiovascular II,Target 96 Inflammation	4	74735110	ENSG00000163739	ENST00000395761	1
Decorin (DCN)	P07585	DCN	Target 96 Cardiovascular II	12	91576594	ENSG00000011465	ENST00000052754	1
Dickkopf-related protein 1 (Dkk-1)	O94907	Dkk1	Target 96 Cardiovascular II	10	54074041	ENSG00000107984	ENST00000373970	1
Fatty acid-binding protein intestinal (FABP2)	P12104	FABP2	Target 96 Cardiovascular II	4	120243293	ENSG00000145384	ENST00000274024	1
Fibroblast growth factor 21 (FGF-21)	Q9NSA1	FGF21	Target 96 Cardiovascular II,Target 96 Inflammation	19	49258781	ENSG00000105550	ENST00000593756	1
Fibroblast growth factor 23 (FGF-23)	Q9GZV9	FGF23	Target 96 Cardiovascular II,Target 96 Inflammation	12	4488878	ENSG00000118972	ENST00000237837	1
Follistatin (FS)	P19883	FS	Target 96 Cardiovascular II	5	52776459	ENSG00000134363	ENST00000256759	1
Galectin-9 (Gal-9)	O00182	Gal9	Target 96 Cardiovascular II	17	25958214	ENSG00000168961	ENST00000395473	1
Gastric intrinsic factor (GIF)	P27352	GIF	Target 96 Cardiovascular II	11	59612972	ENSG00000134812	ENST00000257248	1
Gastrotropin (GT)	P51161	GT	Target 96 Cardiovascular II	5	159656513	ENSG00000170231	ENST00000402432	1
Growth hormone (GH)	P01241	GH	Target 96 Cardiovascular II	17	61996199	ENSG00000259384	ENST00000323322	1
Growth/differentiation factor 2 (GDF-2)	Q9UK05	GDF2	Target 96 Cardiovascular II	10	48416908	ENSG00000263761	ENST00000581492	1
Heat shock 27 kDa protein (HSP 27)	P04792	HSP_27	Target 96 Cardiovascular II	7	75931990	ENSG00000106211	ENST00000248553	1
Heme oxygenase 1 (HO-1)	P09601	HO1	Target 96 Cardiovascular II	22	35777089	ENSG00000100292	ENST00000216117	1
Hydroxyacid oxidase 1 (HAOX1)	Q9UJM8	HAOX1	Target 96 Cardiovascular II	20	7921105	ENSG00000101323	ENST00000378789	1
Interleukin-1 receptor antagonist protein (IL-1ra)	P18510	IL1ra	Target 96 Cardiovascular II	2	113885175	ENSG00000136689	ENST00000409930	1
Interleukin-1 receptor-like 2 (IL1RL2)	Q9HB29	IL1RL2	Target 96 Cardiovascular II	2	102803483	ENSG00000115598	ENST00000264257	1
Interleukin-4 receptor subunit alpha (IL-4RA)	P24394	IL4RA	Target 96 Cardiovascular II	16	27325295	ENSG00000077238	ENST00000395762	1
Interleukin-6 (IL6)	P05231	IL6	Target 96 Cardiovascular II,Target 96 Inflammation	7	22766819	ENSG00000136244	ENST00000258743	1
Interleukin-17D (IL-17D)	Q8TAD2	IL17D	Target 96 Cardiovascular II	13	21277838	ENSG00000172458	ENST00000682841	1
Interleukin-18 (IL-18)	Q14116	IL18	Target 96 Cardiovascular II,Target 96 Inflammation	11	112034817	ENSG00000150782	ENST00000280357	1
Interleukin-27 (IL-27)	Q8NEV9	IL27	Target 96 Cardiovascular II	16	28518155	ENSG00000197272	ENST00000356897	1
Kidney Injury Molecule (KIM1)	Q96D42	KIM1	Target 96 Cardiovascular II	5	156486127	ENSG00000113249	ENST00000523175	1
Lactoylglutathione lyase (GLO1)	Q04760	GLO1	Target 96 Cardiovascular II	6	38670921	ENSG00000124767	ENST00000373365	1
Lectin-like oxidized LDL receptor 1 (LOX-1)	P78380	LOX1	Target 96 Cardiovascular II	12	10324731	ENSG00000173391	ENST00000309539	1
Leptin (LEP)	P41159	LEP	Target 96 Cardiovascular II	7	127881331	ENSG00000174697	ENST00000308868	1
Lipoprotein lipase (LPL)	P06858	LPL	Target 96 Cardiovascular II	8	19796764	ENSG00000175445	ENST00000650287	1
Low affinity immunoglobulin gamma Fc region receptor II-b (IgG Fc receptor II-b)	P31994	IgG_Fc_receptor_IIb	Target 96 Cardiovascular II	1	161632933	ENSG00000072694	ENST00000358671	1
Lymphotactin (XCL1)	P47992	XCL1	Target 96 Cardiovascular II	1	168545843	ENSG00000143184	ENST00000367818	1
Macrophage receptor MARCO (MARCO)	Q9UEW3	MARCO	Target 96 Cardiovascular II	2	119699770	ENSG00000019169	ENST00000327097	1
Matrix metalloproteinase-7 (MMP-7)	P09237	MMP7	Target 96 Cardiovascular II	11	102401478	ENSG00000137673	ENST00000260227	1
Matrix metalloproteinase-12 (MMP-12)	P39900	MMP12	Target 96 Cardiovascular II	11	102745712	ENSG00000262406	ENST00000571244	1
Melusin (ITGB1BP2)	Q9UKP3	ITGB1BP2	Target 96 Cardiovascular II	X	70521600	ENSG00000147166	ENST00000373829	1
Natriuretic peptides B (BNP)	P16860	BNP	Target 96 Cardiovascular II	1	11919002	ENSG00000120937	ENST00000376468	1
NF-kappa-B essential modulator (NEMO)	Q9Y6K9	NEMO	Target 96 Cardiovascular II	X	153775835	ENSG00000269335	ENST00000594239	1
Osteoclast-associated immunoglobulin-like receptor (hOSCAR)	Q8IYS5	hOSCAR	Target 96 Cardiovascular II	19	54606000	ENSG00000170909	ENST00000284648	0
Pappalysin-1 (PAPPA)	Q13219	PAPPA	Target 96 Cardiovascular II	9	118916070	ENSG00000182752	ENST00000328252	1
Pentraxin-related protein PTX3 (PTX3)	P26022	PTX3	Target 96 Cardiovascular II	3	157154639	ENSG00000163661	ENST00000295927	1
Placenta growth factor (PGF)	P49763	PGF	Target 96 Cardiovascular II	14	75422300	ENSG00000119630	ENST00000555567	1
Platelet-derived growth factor subunit B (PDGF subunit B)	P01127	PDGF_subunit_B	Target 96 Cardiovascular II	22	39640987	ENSG00000100311	ENST00000331163	1
Poly [ADP-ribose] polymerase 1 (PARP-1)	P09874	PARP1	Target 96 Cardiovascular II	1	226595794	ENSG00000143799	ENST00000366794	1
Polymeric immunoglobulin receptor (PIgR)	P01833	PIgR	Target 96 Cardiovascular II	1	207119811	ENSG00000162896	ENST00000356495	1
Programmed cell death 1 ligand 2 (PD-L2)	Q9BQ51	PDL2	Target 96 Cardiovascular II	9	5510531	ENSG00000197646	ENST00000397747	1
Proheparin-binding EGF-like growth factor (HB-EGF)	Q99075	HBEGF	Target 96 Cardiovascular II	5	139726188	ENSG00000113070	ENST00000230990	1
Pro-interleukin-16 (IL16)	Q14005	IL16	Target 96 Cardiovascular II	15	81489220	ENSG00000172349	ENST00000683961	1
Prolargin (PRELP)	P51888	PRELP	Target 96 Cardiovascular II	1	203444934	ENSG00000188783	ENST00000343110	1
Prostasin (PRSS8 )	Q16651	PRSS8	Target 96 Cardiovascular II	16	31147048	ENSG00000052344	ENST00000317508	1
Protein AMBP (AMBP)	P02760	AMBP	Target 96 Cardiovascular II	9	116840580	ENSG00000106927	ENST00000265132	1
Proteinase-activated receptor 1 (PAR-1)	P25116	PAR1	Target 96 Cardiovascular II	5	76011951	ENSG00000181104	ENST00000319211	1
Protein-glutamine gamma-glutamyltransferase 2 (TGM2)	P21980	TGM2	Target 96 Cardiovascular II	20	36793672	ENSG00000198959	ENST00000361475	1
Proto-oncogene tyrosine-protein kinase Src (SRC)	P12931	SRC	Target 96 Cardiovascular II	20	35974543	ENSG00000197122	ENST00000373578	1
P-selectin glycoprotein ligand 1 (PSGL-1)	Q14242	PSGL1	Target 96 Cardiovascular II	12	109027670	ENSG00000110876	ENST00000550948	1
Receptor for advanced glycosylation end products (RAGE)	Q15109	RAGE	Target 96 Cardiovascular II	6	32152030	ENSG00000204305	ENST00000375076	1
Renin (REN)	P00797	REN	Target 96 Cardiovascular II	1	204135465	ENSG00000143839	ENST00000272190	1
Serine protease 27 (PRSS27)	Q9BQR3	PRSS27	Target 96 Cardiovascular II	16	2770225	ENSG00000172382	ENST00000302641	1
Serine/threonine-protein kinase 4 (STK4)	Q13043	STK4	Target 96 Cardiovascular II	20	43595153	ENSG00000101109	ENST00000372806	1
Serpin A12 (SERPINA12)	Q8IW75	SERPINA12	Target 96 Cardiovascular II	14	94975806	ENSG00000165953	ENST00000677451	1
SLAM family member 5 (CD84)	Q9UIB8	CD84	Target 96 Cardiovascular II	1	160549286	ENSG00000066294	ENST00000368054	1
SLAM family member 7 (SLAMF7)	Q9NQ25	SLAMF7	Target 96 Cardiovascular II	1	160709037	ENSG00000026751	ENST00000368043	1
Sortilin (SORT1)	Q99523	SORT1	Target 96 Cardiovascular II	1	109940540	ENSG00000134243	ENST00000256637	1
Spondin-2 (SPON2)	Q9BUD6	SPON2	Target 96 Cardiovascular II	4	1166371	ENSG00000159674	ENST00000290902	1
Stem cell factor (SCF)	P21583	SCF	Target 96 Cardiovascular II,Target 96 Inflammation	12	88974248	ENSG00000049130	ENST00000644744	1
Superoxide dismutase [Mn] mitochondrial (SOD2)	P04179	SOD2	Target 96 Cardiovascular II	6	160114273	ENSG00000291237	ENST00000538183	1
T-cell surface glycoprotein CD4 (CD4)	P01730	CD4	Target 96 Cardiovascular II	12	6898694	ENSG00000010610	ENST00000011653	1
Thrombomodulin TM	P07204	TM	Target 96 Cardiovascular II	20	23030309	ENSG00000178726	ENST00000377103	1
Thrombopoietin (THPO)	P40225	THPO	Target 96 Cardiovascular II	3	184095995	ENSG00000090534	ENST00000647395	1
Thrombospondin-2 (THBS2)	P35442	THBS2	Target 96 Cardiovascular II	6	169653941	ENSG00000186340	ENST00000617924	1
Tissue factor (TF)	P13726	TF	Target 96 Cardiovascular II	1	95007315	ENSG00000117525	ENST00000334047	1
TNF-related apoptosis-inducing ligand receptor 2 (TRAIL-R2)	O14763	TRAILR2	Target 96 Cardiovascular II	8	22926544	ENSG00000120889	ENST00000276431	1
Tumor necrosis factor receptor superfamily member 10A (TNFRSF10A)	O00220	TNFRSF10A	Target 96 Cardiovascular II	8	23082615	ENSG00000104689	ENST00000221132	1
Tumor necrosis factor receptor superfamily member 11A (TNFRSF11A)	Q9Y6Q6	TNFRSF11A	Target 96 Cardiovascular II	18	59992543	ENSG00000141655	ENST00000586569	1
Tumor necrosis factor receptor superfamily member 13B (TNFRSF13B)	O14836	TNFRSF13B	Target 96 Cardiovascular II	17	16875432	ENSG00000240505	ENST00000261652	1
Tyrosine-protein kinase Mer (MERTK)	Q12866	MERTK	Target 96 Cardiovascular II	2	112656184	ENSG00000153208	ENST00000295408	1
Vascular endothelial growth factor D (VEGFD)	O43915	VEGFD	Target 96 Cardiovascular II	X	15402535	ENSG00000165197	ENST00000297904	1
V-set and immunoglobulin domain-containing protein 2 (VSIG2)	Q96IQ7	VSIG2	Target 96 Cardiovascular II	11	124622151	ENSG00000019102	ENST00000326621	1

### Sheet: ST3
SNP (hg19)	Chromosome (hg19)	Position (hg19)	Protein	Other allele	Effect allele	Effect allele frequency	Beta	Beta SE	P-value	Sample size	UniProt	Cis/trans	VEP annotation
3:113004861:A:G	3	113004861	BOC	A	G	0.1823	0.18	0.0284	2.339e-10	3833	Q9BWV1	cis	intron_variant
16:27325021:A:G	16	27325021	IL4RA	A	G	0.6153	0.2063	0.0229	2.335e-19	3833	P24394	cis	upstream_gene_variant
16:27361167:A:C	16	27361167	IL4RA	A	C	0.4625	-0.1468	0.0227	1.053e-10	3833	P24394	cis	intron_variant
2:113841030:A:G	2	113841030	IL1ra	A	G	0.3922	-0.3053	0.0225	7.287e-42	3833	P18510	cis	upstream_gene_variant
2:113832312:T:C	2	113832312	IL1ra	T	C	0.574	-0.2781	0.023	9.564e-34	3833	P18510	cis	missense_variant
2:113785727:A:G	2	113785727	IL1ra	A	G	0.9206	-0.3938	0.0444	7.56e-19	3833	P18510	cis	intron_variant
2:113870101:C:T	2	113870101	IL1ra	T	C	0.8972	0.2981	0.0403	1.353e-13	3833	P18510	cis	intron_variant
2:113789017:C:A	2	113789017	IL1ra	A	C	0.8838	0.2635	0.0358	1.825e-13	3833	P18510	cis	intron_variant
2:113906692:C:T	2	113906692	IL1ra	T	C	0.7925	0.1924	0.0294	6.201e-11	3833	P18510	cis	intergenic_variant
1:154426970:A:C	1	154426970	IL6	A	C	0.4057	0.1642	0.0225	2.95e-13	3833	P05231	trans	missense_variant
8:23082971:G:T	8	23082971	TNFRSF10A	T	G	0.4776	0.5456	0.0211	6.3e-147	3833	O00220	cis	upstream_gene_variant
8:23069574:T:C	8	23069574	TNFRSF10A	T	C	0.5199	-0.3776	0.022	7.972e-66	3833	O00220	cis	intron_variant
8:23042694:C:A	8	23042694	TNFRSF10A	A	C	0.7089	-0.3364	0.025	3.572e-41	3833	O00220	cis	upstream_gene_variant
8:23096594:G:A	8	23096594	TNFRSF10A	A	G	0.6314	0.287	0.0232	4.981e-35	3833	O00220	cis	upstream_gene_variant
8:23091702:G:C	8	23091702	TNFRSF10A	C	G	0.8054	-0.3196	0.0287	8.319e-29	3833	O00220	cis	upstream_gene_variant
8:23131308:C:T	8	23131308	TNFRSF10A	T	C	0.4559	-0.2302	0.0239	6.742e-22	3833	O00220	cis	intron_variant,non_coding_transcript_variant
8:23049292:C:T	8	23049292	TNFRSF10A	T	C	0.1521	-0.2701	0.0309	2.134e-18	3833	O00220	cis	missense_variant
8:23113866:T:A	8	23113866	TNFRSF10A	A	T	0.7479	-0.231	0.0269	8.687e-18	3833	O00220	cis	intron_variant
8:23110900:A:G	8	23110900	TNFRSF10A	A	G	0.8343	0.2464	0.0309	1.401e-15	3833	O00220	cis	intron_variant
8:23149214:C:T	8	23149214	TNFRSF10A	T	C	0.9333	0.3715	0.0487	2.326e-14	3833	O00220	cis	intron_variant
8:23118443:C:T	8	23118443	TNFRSF10A	T	C	0.9607	-0.4985	0.0671	1.067e-13	3833	O00220	cis	3_prime_UTR_variant
8:23051966:T:C	8	23051966	TNFRSF10A	T	C	0.3605	-0.1774	0.0245	4.646e-13	3833	O00220	cis	intron_variant
8:23091706:G:A	8	23091706	TNFRSF10A	A	G	0.9634	-0.4745	0.0656	4.724e-13	3833	O00220	cis	upstream_gene_variant
8:23019182:T:G	8	23019182	TNFRSF10A	T	G	0.127	0.2242	0.0339	3.598e-11	3833	O00220	cis	intron_variant
4:975137:T:C	4	975137	IDUA	T	C	0.6653	0.5864	0.022	1.44e-156	3833	P35475	cis	intron_variant
4:1003022:C:T	4	1003022	IDUA	T	C	0.7033	0.4731	0.0235	2.67e-90	3833	P35475	cis	upstream_gene_variant
4:893913:G:A	4	893913	IDUA	A	G	0.6781	-0.3395	0.0234	1.234e-47	3833	P35475	cis	intron_variant
4:1011115:T:C	4	1011115	IDUA	T	C	0.5006	0.3051	0.0218	1.704e-44	3833	P35475	cis	intron_variant
4:992236:G:A	4	992236	IDUA	A	G	0.3896	-0.3244	0.0233	3.887e-44	3833	P35475	cis	intron_variant
12:102225751:A:G	12	102225751	IDUA	A	G	0.2912	-0.332	0.024	1.45e-43	3833	P35475	trans	upstream_gene_variant
4:1158991:C:A	4	1158991	IDUA	A	C	0.7598	0.3147	0.0269	1.215e-31	3833	P35475	cis	downstream_gene_variant
4:831852:A:C	4	831852	IDUA	A	C	0.0571	0.5762	0.0495	2.94e-31	3833	P35475	cis	upstream_gene_variant
4:987704:A:G	4	987704	IDUA	A	G	0.6859	0.286	0.0247	6.684e-31	3833	P35475	cis	intron_variant
4:918358:G:A	4	918358	IDUA	A	G	0.9258	0.4976	0.044	1.328e-29	3833	P35475	cis	intron_variant
4:896326:C:T	4	896326	IDUA	T	C	0.9515	-0.589	0.0538	7.162e-28	3833	P35475	cis	intron_variant
4:987205:G:A	4	987205	IDUA	A	G	0.9239	0.4566	0.0434	6.575e-26	3833	P35475	cis	5_prime_UTR_variant
4:1000138:C:G	4	1000138	IDUA	C	G	0.3644	-0.2358	0.0232	2.492e-24	3833	P35475	cis	upstream_gene_variant
4:984704:G:A	4	984704	IDUA	A	G	0.9637	0.577	0.0625	2.573e-20	3833	P35475	cis	intron_variant
4:949893:C:A	4	949893	IDUA	A	C	0.2991	-0.223	0.0243	4.2e-20	3833	P35475	cis	intron_variant
4:878079:C:T	4	878079	IDUA	T	C	0.6006	0.2229	0.0251	6.434e-19	3833	P35475	cis	intron_variant
4:896968:C:G	4	896968	IDUA	C	G	0.1177	-0.323	0.0382	2.675e-17	3833	P35475	cis	intron_variant
4:878917:G:A	4	878917	IDUA	A	G	0.7002	-0.2086	0.0248	3.893e-17	3833	P35475	cis	intron_variant
12:102078828:A:C	12	102078828	IDUA	A	C	0.1146	-0.3002	0.0363	1.377e-16	3833	P35475	trans	intron_variant
4:1047424:G:A	4	1047424	IDUA	A	G	0.945	-0.4115	0.0509	5.99e-16	3833	P35475	cis	downstream_gene_variant
4:1164277:C:G	4	1164277	IDUA	C	G	0.6708	-0.1866	0.0237	3.086e-15	3833	P35475	cis	missense_variant
4:982347:C:T	4	982347	IDUA	T	C	0.0377	-0.4899	0.0635	1.235e-14	3833	P35475	cis	3_prime_UTR_variant
4:1361946:C:T	4	1361946	IDUA	T	C	0.9124	0.3497	0.0456	1.826e-14	3833	P35475	cis	intron_variant
4:1417879:C:A	4	1417879	IDUA	A	C	0.9426	-0.4076	0.0545	7.575e-14	3833	P35475	cis	intergenic_variant
12:102257345:T:A	12	102257345	IDUA	A	T	0.9105	0.2866	0.0386	1.087e-13	3833	P35475	trans	intergenic_variant
4:990203:C:T	4	990203	IDUA	T	C	0.8411	-0.2282	0.0319	8.539e-13	3833	P35475	cis	intron_variant
4:1332142:C:T	4	1332142	IDUA	T	C	0.9529	-0.3896	0.0545	9.096e-13	3833	P35475	cis	intron_variant
4:1024352:A:T	4	1024352	IDUA	A	T	0.8044	-0.207	0.0293	1.625e-12	3833	P35475	cis	downstream_gene_variant
4:1045971:G:A	4	1045971	IDUA	A	G	0.4524	0.159	0.023	4.71e-12	3833	P35475	cis	downstream_gene_variant
12:102101626:C:T	12	102101626	IDUA	T	C	0.8988	0.2564	0.0375	7.717e-12	3833	P35475	trans	intron_variant
4:831181:G:A	4	831181	IDUA	A	G	0.8256	-0.1943	0.03	1.003e-10	3833	P35475	cis	upstream_gene_variant
12:102196951:T:C	12	102196951	IDUA	T	C	0.2012	0.1765	0.0273	1.072e-10	3833	P35475	trans	intron_variant
12:102257536:G:A	12	102257536	IDUA	A	G	0.9745	-0.4965	0.0785	2.595e-10	3833	P35475	trans	intergenic_variant
12:102062481:G:A	12	102062481	IDUA	A	G	0.4309	-0.1423	0.0225	2.596e-10	3833	P35475	trans	intron_variant
18:60054857:A:C	18	60054857	TNFRSF11A	A	C	0.742	-0.5139	0.0239	1.03e-102	3833	Q9Y6Q6	cis	3_prime_UTR_variant
18:60014064:C:T	18	60014064	TNFRSF11A	T	C	0.8287	0.5052	0.0295	6.512e-66	3833	Q9Y6Q6	cis	intron_variant
18:60026693:C:G	18	60026693	TNFRSF11A	C	G	0.5677	-0.35	0.0223	1.226e-55	3833	Q9Y6Q6	cis	intron_variant
18:60047489:G:A	18	60047489	TNFRSF11A	A	G	0.6524	0.3424	0.0232	3.388e-49	3833	Q9Y6Q6	cis	intron_variant
18:60015207:G:C	18	60015207	TNFRSF11A	C	G	0.6019	-0.3014	0.0234	4.26e-38	3833	Q9Y6Q6	cis	intron_variant
18:59809505:C:A	18	59809505	TNFRSF11A	A	C	0.3852	0.281	0.0228	5.665e-35	3833	Q9Y6Q6	cis	intron_variant
18:60082486:C:T	18	60082486	TNFRSF11A	T	C	0.6786	0.2939	0.0241	3.287e-34	3833	Q9Y6Q6	cis	upstream_gene_variant
18:60033043:T:A	18	60033043	TNFRSF11A	A	T	0.4824	-0.2259	0.0227	2.472e-23	3833	Q9Y6Q6	cis	intron_variant
18:60046204:C:T	18	60046204	TNFRSF11A	T	C	0.9542	-0.5561	0.0586	2.381e-21	3833	Q9Y6Q6	cis	intron_variant
18:59808381:G:A	18	59808381	TNFRSF11A	A	G	0.7155	0.2319	0.0253	4.627e-20	3833	Q9Y6Q6	cis	intron_variant
18:60102383:C:T	18	60102383	TNFRSF11A	T	C	0.6776	0.2239	0.0251	5.331e-19	3833	Q9Y6Q6	cis	intergenic_variant
18:60094688:C:T	18	60094688	TNFRSF11A	T	C	0.8449	0.2729	0.0315	5.139e-18	3833	Q9Y6Q6	cis	intergenic_variant
18:59590934:T:G	18	59590934	TNFRSF11A	T	G	0.4552	-0.1887	0.0229	1.536e-16	3833	Q9Y6Q6	cis	intergenic_variant
18:59984682:T:G	18	59984682	TNFRSF11A	T	G	0.0425	-0.5021	0.064	4.221e-15	3833	Q9Y6Q6	cis	intergenic_variant
18:59889453:G:A	18	59889453	TNFRSF11A	A	G	0.9381	-0.4029	0.0517	6.298e-15	3833	Q9Y6Q6	cis	intron_variant
18:60205542:T:G	18	60205542	TNFRSF11A	T	G	0.6442	-0.1728	0.0234	1.524e-13	3833	Q9Y6Q6	cis	intron_variant
18:60048394:A:G	18	60048394	TNFRSF11A	A	G	0.0355	-0.4369	0.0609	7.432e-13	3833	Q9Y6Q6	cis	intron_variant
18:60096200:A:C	18	60096200	TNFRSF11A	A	C	0.938	-0.3331	0.0487	8.257e-12	3833	Q9Y6Q6	cis	intergenic_variant
18:59894014:C:T	18	59894014	TNFRSF11A	T	C	0.9399	0.3365	0.0507	3.1e-11	3833	Q9Y6Q6	cis	intron_variant
18:60004259:A:G	18	60004259	TNFRSF11A	A	G	0.0739	-0.2903	0.0459	2.633e-10	3833	Q9Y6Q6	cis	intron_variant
8:22882209:C:T	8	22882209	TRAILR2	T	C	0.1019	-0.4823	0.0344	1.261e-44	3833	O14763	cis	intron_variant
8:22885331:A:T	8	22885331	TRAILR2	A	T	0.3149	0.283	0.0242	1.257e-31	3833	O14763	cis	intron_variant
8:22859307:G:A	8	22859307	TRAILR2	A	G	0.3827	-0.205	0.0227	2.071e-19	3833	O14763	cis	intron_variant
8:22849422:G:T	8	22849422	TRAILR2	T	G	0.3631	-0.1577	0.0244	1.022e-10	3833	O14763	cis	intron_variant
19:49206674:G:A	19	49206674	PRSS27	A	G	0.5673	-0.6239	0.0202	1.15e-208	3832	Q9BQR3	trans	stop_gained
19:49186168:A:G	19	49186168	PRSS27	A	G	0.7626	0.3641	0.0267	3.465e-42	3832	Q9BQR3	trans	upstream_gene_variant
19:49102399:C:T	19	49102399	PRSS27	T	C	0.4895	-0.279	0.0215	1.596e-38	3832	Q9BQR3	trans	synonymous_variant
19:49252679:T:C	19	49252679	PRSS27	T	C	0.2706	-0.2787	0.0244	3.97e-30	3832	Q9BQR3	trans	3_prime_UTR_variant
19:49160255:G:A	19	49160255	PRSS27	A	G	0.6183	0.2526	0.0224	1.903e-29	3832	Q9BQR3	trans	downstream_gene_variant
19:49164740:T:C	19	49164740	PRSS27	T	C	0.7444	0.2795	0.0255	4.724e-28	3832	Q9BQR3	trans	3_prime_UTR_variant
19:49286707:C:A	19	49286707	PRSS27	A	C	0.5955	-0.2661	0.025	2.124e-26	3832	Q9BQR3	trans	intergenic_variant
19:49304215:C:T	19	49304215	PRSS27	T	C	0.7432	-0.2775	0.0274	4.141e-24	3832	Q9BQR3	trans	intron_variant
19:49252237:C:T	19	49252237	PRSS27	T	C	0.7847	0.2779	0.0275	5.145e-24	3832	Q9BQR3	trans	3_prime_UTR_variant
19:49215302:C:T	19	49215302	PRSS27	T	C	0.1414	-0.3187	0.0317	9.411e-24	3832	Q9BQR3	trans	downstream_gene_variant
19:49092627:A:T	19	49092627	PRSS27	A	T	0.2477	-0.298	0.03	2.849e-23	3832	Q9BQR3	trans	intron_variant
11:126275402:C:T	11	126275402	PRSS27	T	C	0.9509	0.4857	0.0538	1.717e-19	3832	Q9BQR3	trans	upstream_gene_variant
19:49220370:A:C	19	49220370	PRSS27	A	C	0.0775	-0.4053	0.047	6.716e-18	3832	Q9BQR3	trans	intron_variant
16:2767894:G:T	16	2767894	PRSS27	T	G	0.902	-0.3606	0.0426	2.701e-17	3832	Q9BQR3	cis	intron_variant
11:126271638:A:G	11	126271638	PRSS27	A	G	0.4997	-0.176	0.0222	2.009e-15	3832	Q9BQR3	trans	upstream_gene_variant
19:49315136:C:T	19	49315136	PRSS27	T	C	0.8972	0.3277	0.0416	3.189e-15	3832	Q9BQR3	trans	upstream_gene_variant
19:49129486:G:A	19	49129486	PRSS27	A	G	0.9164	0.3186	0.0429	1.061e-13	3832	Q9BQR3	trans	synonymous_variant
19:49152275:G:T	19	49152275	PRSS27	T	G	0.8311	0.2231	0.0304	2.041e-13	3832	Q9BQR3	trans	upstream_gene_variant
19:49093393:C:T	19	49093393	PRSS27	T	C	0.1949	-0.2095	0.0296	1.597e-12	3832	Q9BQR3	trans	intron_variant
19:49329433:C:T	19	49329433	PRSS27	T	C	0.3623	-0.1843	0.0266	4.047e-12	3832	Q9BQR3	trans	intron_variant
19:49209900:A:G	19	49209900	PRSS27	A	G	0.043	-0.4439	0.0646	6.453e-12	3832	Q9BQR3	trans	downstream_gene_variant
6:2227320:T:C	6	2227320	PRSS27	T	C	0.2715	-0.1673	0.0256	6.184e-11	3832	Q9BQR3	trans	intron_variant
19:49070964:C:T	19	49070964	PRSS27	T	C	0.8327	-0.222	0.0343	9.095e-11	3832	Q9BQR3	trans	intron_variant
19:49167778:C:A	19	49167778	PRSS27	A	C	0.9497	0.3667	0.0568	1.049e-10	3832	Q9BQR3	trans	intron_variant
19:49148143:C:T	19	49148143	PRSS27	T	C	0.9289	0.2841	0.0443	1.445e-10	3832	Q9BQR3	trans	intron_variant
9:136129647:G:A	9	136129647	TIE2	A	G	0.9191	-0.7711	0.0379	8.61e-92	3831	Q02763	trans	non_coding_transcript_exon_variant
9:27183463:A:C	9	27183463	TIE2	A	C	0.955	-0.7645	0.0513	2.845e-50	3831	Q02763	cis	missense_variant
9:27201551:T:G	9	27201551	TIE2	T	G	0.045	0.747	0.052	1.019e-46	3831	Q02763	cis	intron_variant
9:135875271:C:T	9	135875271	TIE2	T	C	0.9653	-0.5992	0.0638	6.115e-21	3831	Q02763	trans	intergenic_variant
9:136312074:G:T	9	136312074	TIE2	T	G	0.8008	-0.275	0.0299	3.883e-20	3831	Q02763	trans	intron_variant
9:136132633:A:G	9	136132633	TIE2	A	G	0.3311	0.2033	0.0231	1.43e-18	3831	Q02763	trans	intron_variant,non_coding_transcript_variant
9:136155359:G:A	9	136155359	TIE2	A	G	0.6493	-0.197	0.0226	2.92e-18	3831	Q02763	trans	upstream_gene_variant
9:27179530:A:G	9	27179530	TIE2	A	G	0.6842	-0.1929	0.0231	6.411e-17	3831	Q02763	cis	intron_variant
9:136084941:C:T	9	136084941	TIE2	T	C	0.3893	0.1818	0.023	3.075e-15	3831	Q02763	trans	upstream_gene_variant
6:31329245:T:G	6	31329245	TIE2	T	G	0.1621	-0.2272	0.0293	8.519e-15	3831	Q02763	trans	upstream_gene_variant
9:136323632:C:A	9	136323632	TIE2	A	C	0.8573	-0.2645	0.0341	9.041e-15	3831	Q02763	trans	intron_variant
9:136039533:C:T	9	136039533	TIE2	T	C	0.7911	-0.226	0.0297	2.527e-14	3831	Q02763	trans	upstream_gene_variant
9:136152009:G:A	9	136152009	TIE2	A	G	0.6645	-0.1728	0.0227	2.651e-14	3831	Q02763	trans	upstream_gene_variant
9:27044564:A:T	9	27044564	TIE2	A	T	0.1029	0.2699	0.0366	1.665e-13	3831	Q02763	cis	intron_variant
9:136304891:T:C	9	136304891	TIE2	T	C	0.029	0.528	0.0741	1.069e-12	3831	Q02763	trans	intron_variant
9:136127641:T:C	9	136127641	TIE2	T	C	0.4154	-0.1642	0.0231	1.185e-12	3831	Q02763	trans	non_coding_transcript_exon_variant
9:136055803:C:T	9	136055803	TIE2	T	C	0.6436	-0.1577	0.0232	1.114e-11	3831	Q02763	trans	intergenic_variant
9:27222839:C:A	9	27222839	TIE2	A	C	0.5682	-0.1485	0.0221	1.738e-11	3831	Q02763	cis	intron_variant
9:136186383:G:A	9	136186383	TIE2	A	G	0.3776	0.1557	0.0238	6.67e-11	3831	Q02763	trans	downstream_gene_variant
9:27216870:C:T	9	27216870	TIE2	T	C	0.3045	-0.1528	0.024	1.791e-10	3831	Q02763	cis	intron_variant
9:136149399:G:A	9	136149399	TF	A	G	0.7892	0.2881	0.0267	4.574e-27	3833	P13726	trans	intron_variant,non_coding_transcript_variant
19:49206674:G:A	19	49206674	TF	A	G	0.5676	0.2232	0.0224	2.017e-23	3833	P13726	trans	stop_gained
9:136131895:C:T	9	136131895	TF	T	C	0.9001	-0.2804	0.0372	5.167e-14	3833	P13726	trans	intron_variant,non_coding_transcript_variant
1:95263197:G:C	1	95263197	TF	C	G	0.37	0.1581	0.023	6.57e-12	3833	P13726	cis	intron_variant,non_coding_transcript_variant
9:136130012:A:C	9	136130012	TF	A	C	0.3101	0.1675	0.0246	9.228e-12	3833	P13726	trans	non_coding_transcript_exon_variant
2:102778461:T:C	2	102778461	IL1RL2	T	C	0.5444	-0.3907	0.0217	1.459e-72	3833	Q9HB29	cis	intron_variant
2:102756295:A:G	2	102756295	IL1RL2	A	G	0.7607	-0.2715	0.0257	4.115e-26	3833	Q9HB29	cis	upstream_gene_variant
2:102796425:G:T	2	102796425	IL1RL2	T	G	0.9301	0.4289	0.0438	1.186e-22	3833	Q9HB29	cis	downstream_gene_variant
2:103116261:G:A	2	103116261	IL1RL2	A	G	0.6847	0.2289	0.0239	9.583e-22	3833	Q9HB29	cis	intron_variant
2:102911057:C:T	2	102911057	IL1RL2	T	C	0.7491	0.2262	0.0258	2.075e-18	3833	Q9HB29	cis	intergenic_variant
2:102829194:T:C	2	102829194	IL1RL2	T	C	0.912	-0.3498	0.0402	3.007e-18	3833	Q9HB29	cis	intron_variant
2:102951851:G:A	2	102951851	IL1RL2	A	G	0.4183	0.2099	0.0266	2.822e-15	3833	Q9HB29	cis	intron_variant
2:102668800:A:G	2	102668800	IL1RL2	A	G	0.3783	-0.1566	0.0228	6.884e-12	3833	Q9HB29	cis	intergenic_variant
2:103120232:G:A	2	103120232	IL1RL2	A	G	0.285	0.1645	0.0241	9.529e-12	3833	Q9HB29	cis	intron_variant
12:121426594:G:A	12	121426594	IL1RL2	A	G	0.6909	-0.1589	0.0239	2.693e-11	3833	Q9HB29	trans	intron_variant
2:102710068:T:A	2	102710068	IL1RL2	A	T	0.6237	0.1576	0.0237	3.025e-11	3833	Q9HB29	cis	intron_variant
2:102914214:A:G	2	102914214	IL1RL2	A	G	0.1225	0.225	0.0343	5.179e-11	3833	Q9HB29	cis	intergenic_variant
2:102801413:T:G	2	102801413	IL1RL2	T	G	0.0514	0.3222	0.0507	2.103e-10	3833	Q9HB29	cis	upstream_gene_variant
2:224874874:G:A	2	224874874	PDGF_subunit_B	A	G	0.7654	-0.2348	0.0259	1.265e-19	3833	P01127	trans	intron_variant
19:4236388:G:A	19	4236388	IL27	A	G	0.7183	0.9634	0.021	1.2e-305	3833	Q8NEV9	trans	intron_variant
19:4238527:C:T	19	4238527	IL27	T	C	0.9435	0.9103	0.0546	1.911e-62	3833	Q8NEV9	trans	downstream_gene_variant
19:4233994:G:C	19	4233994	IL27	C	G	0.9506	0.8324	0.0542	3.748e-53	3833	Q8NEV9	trans	intron_variant
19:4287125:T:C	19	4287125	IL27	T	C	0.4268	0.3351	0.0264	4.794e-37	3833	Q8NEV9	trans	intron_variant
19:4219374:G:A	19	4219374	IL27	A	G	0.4299	-0.287	0.0238	2.311e-33	3833	Q8NEV9	trans	intron_variant
19:4210356:G:A	19	4210356	IL27	A	G	0.3757	-0.2477	0.0233	2.347e-26	3833	Q8NEV9	trans	missense_variant
19:4239919:G:T	19	4239919	IL27	T	G	0.8441	-0.3341	0.0315	2.738e-26	3833	Q8NEV9	trans	downstream_gene_variant
10:101806252:A:G	10	101806252	IL27	A	G	0.3545	-0.2258	0.0239	3.904e-21	3833	Q8NEV9	trans	intron_variant
19:4227498:T:G	19	4227498	IL27	T	G	0.021	-0.8373	0.09	1.359e-20	3833	Q8NEV9	trans	upstream_gene_variant
19:4244806:G:C	19	4244806	IL27	C	G	0.9793	0.8519	0.0944	1.749e-19	3833	Q8NEV9	trans	upstream_gene_variant
10:101829514:C:T	10	101829514	IL27	T	C	0.9597	0.5226	0.0579	1.861e-19	3833	Q8NEV9	trans	missense_variant
19:4226075:A:G	19	4226075	IL27	A	G	0.3401	0.2057	0.025	1.876e-16	3833	Q8NEV9	trans	upstream_gene_variant
19:4318185:C:T	19	4318185	IL27	T	C	0.9801	0.6896	0.0883	5.6e-15	3833	Q8NEV9	trans	intron_variant
19:4328755:G:C	19	4328755	IL27	C	G	0.9785	0.5406	0.0794	9.806e-12	3833	Q8NEV9	trans	stop_gained
19:4326057:G:T	19	4326057	IL27	T	G	0.176	0.2054	0.0323	1.952e-10	3833	Q8NEV9	trans	intron_variant
13:21319423:T:C	13	21319423	IL17D	T	C	0.6821	-0.3592	0.0237	8.033e-52	3833	Q8TAD2	cis	intron_variant
13:21211576:C:G	13	21211576	IL17D	C	G	0.0864	0.4782	0.0406	5.669e-32	3833	Q8TAD2	cis	intron_variant
13:21188339:G:A	13	21188339	IL17D	A	G	0.4869	0.2457	0.0219	3.586e-29	3833	Q8TAD2	cis	intron_variant
13:21493979:C:T	13	21493979	IL17D	T	C	0.2766	0.2118	0.0251	3.566e-17	3833	Q8TAD2	cis	downstream_gene_variant
13:21140034:T:C	13	21140034	IL17D	T	C	0.8335	-0.2106	0.0314	2.047e-11	3833	Q8TAD2	cis	upstream_gene_variant
13:21500909:T:C	13	21500909	IL17D	T	C	0.7883	-0.182	0.0278	6.216e-11	3833	Q8TAD2	cis	upstream_gene_variant
4:74748288:G:T	4	74748288	CXCL1	T	G	0.7677	-0.3423	0.024	2.839e-46	3833	P09341	cis	intergenic_variant
4:74732886:C:A	4	74732886	CXCL1	A	C	0.9647	-0.627	0.0567	1.782e-28	3833	P09341	cis	upstream_gene_variant
4:74712514:A:G	4	74712514	CXCL1	A	G	0.1961	0.2222	0.027	2.1e-16	3833	P09341	cis	intron_variant,non_coding_transcript_variant
6:32389305:T:C	6	32389305	CXCL1	T	C	0.4798	0.1645	0.0215	2.027e-14	3833	P09341	trans	intergenic_variant
12:10328849:C:T	12	10328849	LOX1	T	C	0.9556	-0.6672	0.0533	6.144e-36	3833	P78380	cis	upstream_gene_variant
12:10333347:G:A	12	10333347	LOX1	A	G	0.8167	-0.3074	0.0288	1.555e-26	3833	P78380	cis	intron_variant
12:10314303:G:A	12	10314303	LOX1	A	G	0.5393	0.2054	0.0235	2.508e-18	3833	P78380	cis	intron_variant
11:72945341:C:T	11	72945341	LOX1	T	C	0.0824	-0.3123	0.0397	3.891e-15	3833	P78380	trans	missense_variant
12:10449450:G:A	12	10449450	LOX1	A	G	0.9876	-0.7168	0.1133	2.523e-10	3833	P78380	cis	intron_variant
19:44174441:C:T	19	44174441	uPA	T	C	0.9525	0.4726	0.0515	4.396e-20	3845	P00749	trans	5_prime_UTR_variant
19:44718619:C:T	19	44718619	uPA	T	C	0.9787	0.4946	0.0776	1.827e-10	3845	P00749	trans	intron_variant
17:25971227:T:C	17	25971227	Gal9	T	C	0.2316	-0.5489	0.0255	5.83e-103	3833	O00182	cis	intron_variant
17:25894454:T:A	17	25894454	Gal9	A	T	0.5639	-0.3393	0.0231	1.005e-48	3833	O00182	cis	intron_variant
17:26082549:A:C	17	26082549	Gal9	A	C	0.4348	-0.2504	0.0229	8.2e-28	3833	O00182	cis	downstream_gene_variant
17:26095730:A:C	17	26095730	Gal9	A	C	0.379	-0.2216	0.0231	7.985e-22	3833	O00182	cis	intron_variant
17:25875342:T:C	17	25875342	Gal9	T	C	0.2324	-0.2638	0.0289	7.046e-20	3833	O00182	cis	intron_variant
17:26109571:C:T	17	26109571	Gal9	T	C	0.6048	0.2084	0.0231	2.16e-19	3833	O00182	cis	intron_variant
17:25955229:G:A	17	25955229	Gal9	A	G	0.9604	0.5172	0.0597	4.38e-18	3833	O00182	cis	upstream_gene_variant
17:25995308:C:T	17	25995308	Gal9	T	C	0.9821	0.7459	0.0966	1.136e-14	3833	O00182	cis	splice_polypyrimidine_tract_variant,intron_variant,non_coding_transcript_variant
17:26082787:G:T	17	26082787	Gal9	T	G	0.1159	0.3063	0.0401	2.341e-14	3833	O00182	cis	downstream_gene_variant
17:25973269:G:A	17	25973269	Gal9	A	G	0.9574	0.4468	0.0586	2.493e-14	3833	O00182	cis	intron_variant
17:26074154:C:T	17	26074154	Gal9	T	C	0.9607	0.449	0.0606	1.232e-13	3833	O00182	cis	intron_variant,non_coding_transcript_variant
17:25871059:C:T	17	25871059	Gal9	T	C	0.8669	-0.235	0.0362	8.853e-11	3833	O00182	cis	intron_variant
17:26460976:C:A	17	26460976	Gal9	A	C	0.948	0.3394	0.0534	2.115e-10	3833	O00182	cis	intron_variant
6:119943401:A:G	6	119943401	GIF	A	G	0.7145	-0.6848	0.023	8.28e-195	3833	P27352	trans	intergenic_variant
6:119926000:T:A	6	119926000	GIF	A	T	0.5276	0.3206	0.0224	2.13e-46	3833	P27352	trans	intergenic_variant
6:120117845:A:C	6	120117845	GIF	A	C	0.5862	0.2951	0.0223	6.59e-40	3833	P27352	trans	intergenic_variant
6:119508871:C:T	6	119508871	GIF	T	C	0.6053	-0.3045	0.0234	8.673e-39	3833	P27352	trans	intron_variant
6:120135529:C:T	6	120135529	GIF	T	C	0.4257	-0.2831	0.0231	1.842e-34	3833	P27352	trans	intergenic_variant
6:119920239:G:A	6	119920239	GIF	A	G	0.98	-0.9912	0.0853	3.319e-31	3833	P27352	trans	intergenic_variant
6:119763374:G:A	6	119763374	GIF	A	G	0.7494	-0.3102	0.0268	6.729e-31	3833	P27352	trans	intergenic_variant
6:120006245:A:G	6	120006245	GIF	A	G	0.3251	-0.2695	0.0242	9.204e-29	3833	P27352	trans	intergenic_variant
6:119996336:A:G	6	119996336	GIF	A	G	0.0359	0.7297	0.0662	2.724e-28	3833	P27352	trans	intergenic_variant
6:119676177:G:T	6	119676177	GIF	T	G	0.4556	0.2348	0.0224	1.11e-25	3833	P27352	trans	intergenic_variant
6:120000088:G:A	6	120000088	GIF	A	G	0.8654	0.3436	0.034	5.106e-24	3833	P27352	trans	intergenic_variant
6:119692438:G:A	6	119692438	GIF	A	G	0.9475	-0.4993	0.0498	1.103e-23	3833	P27352	trans	intergenic_variant
6:120155531:A:G	6	120155531	GIF	A	G	0.3872	-0.2306	0.0238	2.855e-22	3833	P27352	trans	intergenic_variant
6:120334896:T:C	6	120334896	GIF	T	C	0.1354	0.3106	0.0338	4.31e-20	3833	P27352	trans	upstream_gene_variant
6:120309422:G:C	6	120309422	GIF	C	G	0.2429	0.2384	0.027	1.098e-18	3833	P27352	trans	intergenic_variant
6:119531328:C:T	6	119531328	GIF	T	C	0.61	0.2067	0.0241	1.106e-17	3833	P27352	trans	intron_variant
6:120355823:G:A	6	120355823	GIF	A	G	0.3588	-0.2007	0.0236	1.973e-17	3833	P27352	trans	intergenic_variant
6:120156848:A:G	6	120156848	GIF	A	G	0.5831	0.194	0.0235	1.312e-16	3833	P27352	trans	intergenic_variant
9:136149229:T:C	9	136149229	GIF	T	C	0.3683	-0.1888	0.0234	6.572e-16	3833	P27352	trans	intron_variant,non_coding_transcript_variant
6:119653287:T:C	6	119653287	GIF	T	C	0.2454	-0.212	0.0271	5.465e-15	3833	P27352	trans	intron_variant
6:119922277:G:A	6	119922277	GIF	A	G	0.861	0.261	0.034	1.576e-14	3833	P27352	trans	intergenic_variant
6:120226902:C:A	6	120226902	GIF	A	C	0.8823	0.2722	0.0365	8.241e-14	3833	P27352	trans	intergenic_variant
6:120120386:C:T	6	120120386	GIF	T	C	0.979	-0.6117	0.0819	8.317e-14	3833	P27352	trans	intergenic_variant
6:120034199:T:A	6	120034199	GIF	A	T	0.0361	0.5023	0.0691	3.74e-13	3833	P27352	trans	intergenic_variant
6:120128376:A:T	6	120128376	GIF	A	T	0.0263	0.521	0.0738	1.685e-12	3833	P27352	trans	intergenic_variant
11:60970328:A:G	11	60970328	GIF	A	G	0.3488	-0.1817	0.0266	7.997e-12	3833	P27352	trans	upstream_gene_variant
6:120091758:G:T	6	120091758	GIF	T	G	0.9454	-0.3638	0.0534	9.666e-12	3833	P27352	trans	intergenic_variant
20:44547970:C:T	20	44547970	SCF	T	C	0.2437	0.3036	0.0261	2.544e-31	3833	P21583	trans	intergenic_variant
20:44548193:C:T	20	44548193	SCF	T	C	0.7233	0.172	0.0253	9.714e-12	3833	P21583	trans	intergenic_variant
20:44623967:C:T	20	44623967	SCF	T	C	0.8664	-0.216	0.0339	1.811e-10	3833	P21583	trans	intergenic_variant
11:112080384:T:C	11	112080384	IL18	T	C	0.5443	-0.3283	0.0224	1.358e-48	3833	Q14116	cis	intron_variant
2:32489851:T:C	2	32489851	IL18	T	C	0.6336	0.2907	0.0233	1.037e-35	3833	Q14116	trans	5_prime_UTR_variant
11:112068219:C:T	11	112068219	IL18	T	C	0.6019	0.2685	0.0228	6.997e-32	3833	Q14116	cis	intron_variant
11:112027144:T:C	11	112027144	IL18	T	C	0.1045	-0.4141	0.0406	1.813e-24	3833	Q14116	cis	intron_variant
2:31961182:G:C	2	31961182	IL18	C	G	0.7148	0.2374	0.0248	1.217e-21	3833	Q14116	trans	intergenic_variant
11:111996085:C:T	11	111996085	IL18	T	C	0.8052	-0.2861	0.032	3.508e-19	3833	Q14116	cis	intergenic_variant
11:112337436:A:G	11	112337436	IL18	A	G	0.2737	0.1962	0.0252	7.394e-15	3833	Q14116	cis	intron_variant,non_coding_transcript_variant
11:112004797:C:T	11	112004797	IL18	T	C	0.9116	0.3232	0.0451	7.768e-13	3833	Q14116	cis	intergenic_variant
19:49260677:A:C	19	49260677	FGF21	A	C	0.4909	-0.2012	0.0253	1.811e-15	3833	Q9NSA1	cis	intron_variant
2:27730940:T:C	2	27730940	FGF21	T	C	0.6343	-0.1641	0.0219	7.044e-14	3833	Q9NSA1	trans	missense_variant,splice_region_variant
7:72982874:C:T	7	72982874	FGF21	T	C	0.8809	0.2182	0.0331	4.072e-11	3833	Q9NSA1	trans	downstream_gene_variant
1:207100694:T:C	1	207100694	PIgR	T	C	0.0221	-0.663	0.075	9.912e-19	3833	P01833	cis	downstream_gene_variant
1:207095623:C:G	1	207095623	PIgR	C	G	0.4757	0.1487	0.0222	2.146e-11	3833	P01833	cis	upstream_gene_variant
9:134426376:C:G	9	134426376	RAGE	C	G	0.5802	-0.1546	0.0231	2.216e-11	3833	Q15109	trans	intergenic_variant
9:136131415:C:T	9	136131415	CTRC	T	C	0.9181	-0.9229	0.037	1.07e-137	3833	Q99895	trans	non_coding_transcript_exon_variant
1:15767036:C:T	1	15767036	CTRC	T	C	0.8948	0.6112	0.0375	1.006e-59	3833	Q99895	cis	synonymous_variant
9:136194595:T:C	9	136194595	CTRC	T	C	0.2826	0.3173	0.0244	8.251e-39	3833	Q99895	trans	downstream_gene_variant
9:136130012:A:C	9	136130012	CTRC	A	C	0.3101	0.299	0.0236	1.152e-36	3833	Q99895	trans	non_coding_transcript_exon_variant
9:135875271:C:T	9	135875271	CTRC	T	C	0.9652	-0.731	0.0636	1.378e-30	3833	Q99895	trans	intergenic_variant
9:136084941:C:T	9	136084941	CTRC	T	C	0.3892	0.257	0.023	4.424e-29	3833	Q99895	trans	upstream_gene_variant
9:136323632:C:A	9	136323632	CTRC	A	C	0.8575	-0.3533	0.034	3.107e-25	3833	Q99895	trans	intron_variant
1:15772057:G:T	1	15772057	CTRC	T	G	0.6452	-0.2322	0.0224	3.758e-25	3833	Q99895	cis	intron_variant
9:136155359:G:A	9	136155359	CTRC	A	G	0.6493	-0.2227	0.0226	7.313e-23	3833	Q99895	trans	upstream_gene_variant
9:136145425:C:A	9	136145425	CTRC	A	C	0.7513	0.2605	0.0266	1.19e-22	3833	Q99895	trans	intron_variant,non_coding_transcript_variant
9:136039533:C:T	9	136039533	CTRC	T	C	0.7911	-0.2861	0.0296	4.554e-22	3833	Q99895	trans	upstream_gene_variant
9:136304891:T:C	9	136304891	CTRC	T	C	0.0288	0.6516	0.074	1.292e-18	3833	Q99895	trans	intron_variant
9:136361286:T:C	9	136361286	CTRC	T	C	0.1724	0.2739	0.0311	1.342e-18	3833	Q99895	trans	intergenic_variant
9:136191641:A:G	9	136191641	CTRC	A	G	0.6324	-0.205	0.024	1.197e-17	3833	Q99895	trans	intergenic_variant
9:136020030:C:T	9	136020030	CTRC	T	C	0.6158	-0.1898	0.0239	2.132e-15	3833	Q99895	trans	intron_variant
9:136054274:T:C	9	136054274	CTRC	T	C	0.3643	0.1774	0.023	1.337e-14	3833	Q99895	trans	intergenic_variant
1:15916842:C:T	1	15916842	CTRC	T	C	0.9202	0.3049	0.0401	3.014e-14	3833	Q99895	cis	intron_variant,non_coding_transcript_variant
9:136040986:T:C	9	136040986	CTRC	T	C	0.4968	-0.1821	0.0242	5.137e-14	3833	Q99895	trans	upstream_gene_variant
9:136177394:T:C	9	136177394	CTRC	T	C	0.5115	-0.1622	0.0218	1.08e-13	3833	Q99895	trans	upstream_gene_variant
9:136388223:C:T	9	136388223	CTRC	T	C	0.6468	-0.1782	0.0249	8.45e-13	3833	Q99895	trans	intron_variant
9:135351856:T:C	9	135351856	CTRC	T	C	0.961	-0.4435	0.0621	8.999e-13	3833	Q99895	trans	intron_variant
9:136001609:A:G	9	136001609	CTRC	A	G	0.2157	0.182	0.0276	4.57e-11	3833	Q99895	trans	intron_variant
9:136081829:C:T	9	136081829	CTRC	T	C	0.7811	0.1797	0.0277	9.115e-11	3833	Q99895	trans	intron_variant
9:136127641:T:C	9	136127641	CTRC	T	C	0.415	-0.1499	0.0233	1.234e-10	3833	Q99895	trans	non_coding_transcript_exon_variant
9:136215400:G:C	9	136215400	CTRC	C	G	0.8834	0.2456	0.0387	2.245e-10	3833	Q99895	trans	intron_variant
4:1165764:C:T	4	1165764	SPON2	T	C	0.8525	-0.2759	0.0306	1.886e-19	3833	Q9BUD6	cis	synonymous_variant
6:38650841:A:G	6	38650841	GLO1	A	G	0.5555	-0.2414	0.0202	6.553e-33	3833	Q04760	cis	intron_variant
6:38681649:G:A	6	38681649	GLO1	A	G	0.6118	0.1717	0.0227	4.093e-14	3833	Q04760	cis	downstream_gene_variant
6:38441993:T:C	6	38441993	GLO1	T	C	0.6735	0.1408	0.0219	1.319e-10	3833	Q04760	cis	intron_variant
14:103569748:T:C	14	103569748	CD84	T	C	0.2401	0.2033	0.0226	2.232e-19	3833	Q9UIB8	trans	intron_variant
11:57173433:A:G	11	57173433	PAPPA	A	G	0.2867	-0.304	0.0241	1.5e-36	3833	Q13219	trans	downstream_gene_variant
11:57164280:T:C	11	57164280	PAPPA	T	C	0.1207	0.2759	0.0341	6.476e-16	3833	Q13219	trans	intergenic_variant
14:94988702:C:T	14	94988702	SERPINA12	T	C	0.7745	-0.7322	0.0241	2.76e-203	3833	Q8IW75	cis	upstream_gene_variant
14:94971978:A:G	14	94971978	SERPINA12	A	G	0.0964	0.7409	0.0358	5.67e-95	3833	Q8IW75	cis	intron_variant
14:94965291:T:C	14	94965291	SERPINA12	T	C	0.3959	0.2965	0.0226	2.717e-39	3833	Q8IW75	cis	intron_variant
14:95022164:C:T	14	95022164	SERPINA12	T	C	0.5822	-0.2895	0.0226	1.488e-37	3833	Q8IW75	cis	intergenic_variant
14:95022665:G:A	14	95022665	SERPINA12	A	G	0.9814	-1.0604	0.0893	1.543e-32	3833	Q8IW75	cis	upstream_gene_variant
14:94996213:T:G	14	94996213	SERPINA12	T	G	0.1574	-0.3398	0.032	2.205e-26	3833	Q8IW75	cis	intergenic_variant
14:95016264:A:C	14	95016264	SERPINA12	A	C	0.5917	-0.2473	0.024	7.046e-25	3833	Q8IW75	cis	intergenic_variant
14:95045562:G:A	14	95045562	SERPINA12	A	G	0.9541	-0.5744	0.0561	1.432e-24	3833	Q8IW75	cis	upstream_gene_variant
14:94942391:G:A	14	94942391	SERPINA12	A	G	0.8747	-0.3399	0.0335	3.556e-24	3833	Q8IW75	cis	intron_variant
14:94998590:A:G	14	94998590	SERPINA12	A	G	0.1437	-0.3295	0.0335	8.098e-23	3833	Q8IW75	cis	intergenic_variant
14:94894104:G:A	14	94894104	SERPINA12	A	G	0.4432	0.2308	0.0237	1.724e-22	3833	Q8IW75	cis	upstream_gene_variant
14:94909630:C:T	14	94909630	SERPINA12	T	C	0.1496	0.2836	0.0318	4.235e-19	3833	Q8IW75	cis	intron_variant
14:95000960:G:C	14	95000960	SERPINA12	C	G	0.3461	-0.2052	0.0233	1.477e-18	3833	Q8IW75	cis	intergenic_variant
14:95039382:C:T	14	95039382	SERPINA12	T	C	0.9109	-0.3412	0.0398	1.072e-17	3833	Q8IW75	cis	downstream_gene_variant
14:94937043:G:A	14	94937043	SERPINA12	A	G	0.7769	0.2333	0.0289	7.022e-16	3833	Q8IW75	cis	intron_variant
14:94969040:T:C	14	94969040	SERPINA12	T	C	0.0176	0.6721	0.088	2.223e-14	3833	Q8IW75	cis	intron_variant
14:94933377:A:T	14	94933377	SERPINA12	A	T	0.1282	0.2509	0.033	2.707e-14	3833	Q8IW75	cis	intron_variant
14:94923407:C:T	14	94923407	SERPINA12	T	C	0.9768	-0.6194	0.0837	1.382e-13	3833	Q8IW75	cis	upstream_gene_variant
14:94992285:C:T	14	94992285	SERPINA12	T	C	0.9746	-0.5802	0.0791	2.156e-13	3833	Q8IW75	cis	intergenic_variant
14:94952000:G:T	14	94952000	SERPINA12	T	G	0.8219	0.2043	0.0287	1.16e-12	3833	Q8IW75	cis	downstream_gene_variant
14:94918788:A:G	14	94918788	SERPINA12	A	G	0.1655	-0.2047	0.0298	6.322e-12	3833	Q8IW75	cis	intron_variant
14:94936107:G:A	14	94936107	SERPINA12	A	G	0.9397	-0.3457	0.052	3.082e-11	3833	Q8IW75	cis	missense_variant
14:94984049:G:T	14	94984049	SERPINA12	T	G	0.87	-0.2169	0.0338	1.348e-10	3833	Q8IW75	cis	5_prime_UTR_variant
2:203808532:G:A	2	203808532	REN	A	G	0.8454	-0.2595	0.0317	2.72e-16	3833	P00797	trans	intron_variant
2:112760944:C:A	2	112760944	MERTK	A	C	0.4032	0.26	0.0221	6.441e-32	3833	Q12866	cis	intron_variant
2:112770799:G:A	2	112770799	MERTK	A	G	0.7847	0.2039	0.0274	1.025e-13	3833	Q12866	cis	intron_variant
2:112795492:G:A	2	112795492	MERTK	A	G	0.8739	-0.2303	0.0337	8.693e-12	3833	Q12866	cis	intergenic_variant
1:230320028:A:G	1	230320028	MERTK	A	G	0.3291	0.1633	0.024	1.042e-11	3833	Q12866	trans	intron_variant
9:136149830:G:A	9	136149830	MERTK	A	G	0.7889	0.1759	0.027	7.394e-11	3833	Q12866	trans	intron_variant,non_coding_transcript_variant
5:156474519:T:C	5	156474519	KIM1	T	C	0.4679	-0.5886	0.0203	5.76e-185	3833	Q96D42	cis	intron_variant
5:156421251:G:A	5	156421251	KIM1	A	G	0.4398	-0.393	0.0219	5.293e-72	3833	Q96D42	cis	intergenic_variant
5:156487235:T:C	5	156487235	KIM1	T	C	0.3575	0.3613	0.0236	6.031e-53	3833	Q96D42	cis	upstream_gene_variant
5:156483616:T:C	5	156483616	KIM1	T	C	0.0534	-0.712	0.049	6.854e-48	3833	Q96D42	cis	intron_variant
5:156472825:G:A	5	156472825	KIM1	A	G	0.9428	0.6942	0.0479	1.311e-47	3833	Q96D42	cis	intron_variant
5:156400926:G:A	5	156400926	KIM1	A	G	0.987	1.3698	0.0972	4.203e-45	3833	Q96D42	cis	intergenic_variant
5:156230976:C:A	5	156230976	KIM1	A	C	0.5364	0.2687	0.0224	4.132e-33	3833	Q96D42	cis	intergenic_variant
5:156340361:C:T	5	156340361	KIM1	T	C	0.7671	0.2963	0.0273	1.99e-27	3833	Q96D42	cis	intergenic_variant
5:156334681:T:G	5	156334681	KIM1	T	G	0.1534	-0.3253	0.0315	4.916e-25	3833	Q96D42	cis	intergenic_variant
5:156164402:T:G	5	156164402	KIM1	T	G	0.1313	0.353	0.0351	8.554e-24	3833	Q96D42	cis	intron_variant
5:156624400:A:G	5	156624400	KIM1	A	G	0.8083	-0.2621	0.0281	9.57e-21	3833	Q96D42	cis	intron_variant
5:156413228:C:T	5	156413228	KIM1	T	C	0.9573	-0.5223	0.0609	9.887e-18	3833	Q96D42	cis	intergenic_variant
5:155731555:G:C	5	155731555	KIM1	C	G	0.9084	0.3328	0.0393	2.671e-17	3833	Q96D42	cis	intron_variant
5:156311593:T:C	5	156311593	KIM1	T	C	0.164	-0.2533	0.0301	3.539e-17	3833	Q96D42	cis	intergenic_variant
17:66879927:C:T	17	66879927	KIM1	T	C	0.9328	-0.387	0.0497	6.698e-15	3833	Q96D42	trans	splice_donor_5th_base_variant,intron_variant
5:156297916:A:C	5	156297916	KIM1	A	C	0.1272	0.2851	0.0367	7.348e-15	3833	Q96D42	cis	intergenic_variant
5:156387806:C:T	5	156387806	KIM1	T	C	0.9606	-0.4614	0.0627	1.888e-13	3833	Q96D42	cis	intron_variant
5:156392222:G:A	5	156392222	KIM1	A	G	0.9608	-0.4461	0.0616	4.546e-13	3833	Q96D42	cis	upstream_gene_variant
5:156584327:C:T	5	156584327	KIM1	T	C	0.9633	-0.4727	0.0661	8.776e-13	3833	Q96D42	cis	downstream_gene_variant
5:155955655:T:C	5	155955655	KIM1	T	C	0.0291	-0.4763	0.0673	1.437e-12	3833	Q96D42	cis	intron_variant
17:66901366:T:C	17	66901366	KIM1	T	C	0.2913	0.1693	0.0243	3.234e-12	3833	Q96D42	trans	intron_variant
5:155885884:T:C	5	155885884	KIM1	T	C	0.0267	0.4925	0.0724	9.999e-12	3833	Q96D42	cis	intron_variant
5:156585154:A:G	5	156585154	KIM1	A	G	0.1849	-0.188	0.0281	2.404e-11	3833	Q96D42	cis	downstream_gene_variant
5:156249773:G:A	5	156249773	KIM1	A	G	0.8562	-0.2271	0.0342	3.108e-11	3833	Q96D42	cis	intergenic_variant
5:156502878:G:A	5	156502878	KIM1	A	G	0.2264	0.1748	0.0266	4.886e-11	3833	Q96D42	cis	intergenic_variant
5:156487813:C:T	5	156487813	KIM1	T	C	0.974	-0.4995	0.0762	5.575e-11	3833	Q96D42	cis	upstream_gene_variant
5:156070693:T:G	5	156070693	KIM1	T	G	0.0247	0.4913	0.076	1.026e-10	3833	Q96D42	cis	intron_variant
5:156625548:A:G	5	156625548	KIM1	A	G	0.4474	-0.1548	0.0243	1.839e-10	3833	Q96D42	cis	intron_variant
6:169617889:G:A	6	169617889	THBS2	A	G	0.8964	-0.8577	0.0352	3.93e-131	3833	P35442	cis	3_prime_UTR_variant
6:169652259:G:A	6	169652259	THBS2	A	G	0.7362	-0.3907	0.0259	2.094e-51	3833	P35442	cis	intron_variant
6:169599944:G:A	6	169599944	THBS2	A	G	0.8033	0.3421	0.0285	3.568e-33	3833	P35442	cis	intergenic_variant
6:169647022:T:C	6	169647022	THBS2	T	C	0.2982	0.2849	0.0242	5.485e-32	3833	P35442	cis	intron_variant
6:169625874:A:G	6	169625874	THBS2	A	G	0.5816	-0.2671	0.0232	1.187e-30	3833	P35442	cis	intron_variant
6:169475680:C:T	6	169475680	THBS2	T	C	0.9067	-0.4664	0.0414	2.112e-29	3833	P35442	cis	intergenic_variant
6:169612572:G:A	6	169612572	THBS2	A	G	0.9828	-1.0234	0.1018	9.191e-24	3833	P35442	cis	downstream_gene_variant
6:169635010:G:A	6	169635010	THBS2	A	G	0.6681	0.2398	0.025	7.998e-22	3833	P35442	cis	splice_region_variant,splice_polypyrimidine_tract_variant,intron_variant
6:169626065:T:C	6	169626065	THBS2	T	C	0.1957	-0.2678	0.0296	1.328e-19	3833	P35442	cis	intron_variant
6:169626830:C:T	6	169626830	THBS2	T	C	0.7388	0.2412	0.0266	1.329e-19	3833	P35442	cis	intron_variant
6:169627421:T:C	6	169627421	THBS2	T	C	0.3732	-0.2091	0.0234	4.156e-19	3833	P35442	cis	intron_variant
6:169656120:A:G	6	169656120	THBS2	A	G	0.4363	-0.2066	0.0249	9.753e-17	3833	P35442	cis	upstream_gene_variant
6:169601336:G:A	6	169601336	THBS2	A	G	0.988	-0.8408	0.1097	1.839e-14	3833	P35442	cis	intergenic_variant
6:169672199:A:G	6	169672199	THBS2	A	G	0.4898	0.1751	0.024	3.25e-13	3833	P35442	cis	intergenic_variant
6:169719726:C:T	6	169719726	THBS2	T	C	0.9639	-0.4895	0.0675	4.135e-13	3833	P35442	cis	intergenic_variant
6:169627281:G:A	6	169627281	THBS2	A	G	0.9585	0.4119	0.0602	7.972e-12	3833	P35442	cis	intron_variant
6:169556123:G:A	6	169556123	THBS2	A	G	0.9768	-0.5761	0.0872	3.954e-11	3833	P35442	cis	downstream_gene_variant
6:169534841:T:G	6	169534841	THBS2	T	G	0.3446	0.1574	0.024	5.255e-11	3833	P35442	cis	intergenic_variant
6:169637911:G:A	6	169637911	THBS2	A	G	0.4717	0.1544	0.0237	7.47e-11	3833	P35442	cis	intron_variant
6:169656079:G:C	6	169656079	THBS2	C	G	0.5927	0.1658	0.0259	1.442e-10	3833	P35442	cis	upstream_gene_variant
20:22997422:C:T	20	22997422	TM	T	C	0.791	-0.4668	0.0267	3.134e-68	3833	P07204	cis	non_coding_transcript_exon_variant
20:23106988:G:A	20	23106988	TM	A	G	0.6638	-0.2459	0.0234	9.672e-26	3833	P07204	cis	non_coding_transcript_exon_variant
20:23036651:G:A	20	23036651	TM	A	G	0.55	-0.2157	0.0235	4.635e-20	3833	P07204	cis	intergenic_variant
20:22930342:G:A	20	22930342	TM	A	G	0.5226	-0.1909	0.0235	5.263e-16	3833	P07204	cis	intergenic_variant
20:23014503:A:G	20	23014503	TM	A	G	0.623	0.1659	0.0229	4.8e-13	3833	P07204	cis	upstream_gene_variant
20:22826391:T:C	20	22826391	TM	T	C	0.0598	0.3768	0.0533	1.601e-12	3833	P07204	cis	intergenic_variant
20:23149739:A:G	20	23149739	TM	A	G	0.1121	0.2641	0.0383	5.03e-12	3833	P07204	cis	intergenic_variant
20:23027621:T:C	20	23027621	TM	T	C	0.3773	-0.1557	0.0242	1.173e-10	3833	P07204	cis	3_prime_UTR_variant
20:22994584:A:C	20	22994584	TM	A	C	0.0404	0.3884	0.0613	2.355e-10	3833	P07204	cis	intron_variant,non_coding_transcript_variant
9:136129647:G:A	9	136129647	VSIG2	A	G	0.919	-0.5355	0.041	4.798e-39	3833	Q96IQ7	trans	non_coding_transcript_exon_variant
11:124620147:G:T	11	124620147	VSIG2	T	G	0.7274	-0.2509	0.0248	5.241e-24	3833	Q96IQ7	cis	intron_variant
9:136132350:T:C	9	136132350	VSIG2	T	C	0.331	0.2335	0.0241	3.882e-22	3833	Q96IQ7	trans	intron_variant,non_coding_transcript_variant
9:136141870:C:T	9	136141870	VSIG2	T	C	0.7891	0.2574	0.0274	5.404e-21	3833	Q96IQ7	trans	intron_variant,non_coding_transcript_variant
11:124620384:C:T	11	124620384	VSIG2	T	C	0.9555	0.4592	0.0565	4.533e-16	3833	Q96IQ7	cis	intron_variant
19:5840619:C:T	19	5840619	VSIG2	T	C	0.7157	-0.1948	0.0259	5.199e-14	3833	Q96IQ7	trans	upstream_gene_variant
11:124636373:A:C	11	124636373	VSIG2	A	C	0.1607	0.2501	0.0345	3.897e-13	3833	Q96IQ7	cis	upstream_gene_variant
9:136155359:G:A	9	136155359	VSIG2	A	G	0.6498	-0.1611	0.0238	1.3e-11	3833	Q96IQ7	trans	upstream_gene_variant
9:135875271:C:T	9	135875271	VSIG2	T	C	0.9653	-0.4272	0.0675	2.447e-10	3833	Q96IQ7	trans	intergenic_variant
17:26694861:G:A	17	26694861	AMBP	A	G	0.5281	0.1513	0.022	5.905e-12	3833	P02760	trans	missense_variant
9:116826842:C:A	9	116826842	AMBP	A	C	0.765	0.1617	0.0253	1.538e-10	3833	P02760	cis	intron_variant
1:203456129:C:T	1	203456129	PRELP	T	C	0.9856	1.6751	0.0933	4.501e-72	3833	P51888	cis	3_prime_UTR_variant
1:203465396:T:C	1	203465396	PRELP	T	C	0.4238	-0.2164	0.0225	5.581e-22	3833	P51888	cis	intron_variant
1:203376218:T:C	1	203376218	PRELP	T	C	0.019	-0.6775	0.0813	8.152e-17	3833	P51888	cis	intergenic_variant
1:203403117:T:G	1	203403117	PRELP	T	G	0.1455	-0.2173	0.0314	4.303e-12	3833	P51888	cis	intergenic_variant
2:32489158:C:G	2	32489158	HO1	C	G	0.607	0.1853	0.0232	1.221e-15	3833	P09601	trans	intron_variant
20:30173096:C:G	20	30173096	HO1	C	G	0.1512	-0.2575	0.0325	2.105e-15	3833	P09601	trans	downstream_gene_variant
10:115348046:G:A	10	115348046	HO1	A	G	0.9625	-0.4624	0.0585	2.837e-15	3833	P09601	trans	missense_variant
2:31923042:C:T	2	31923042	HO1	T	C	0.716	0.1591	0.0252	2.808e-10	3833	P09601	trans	intergenic_variant
1:168503386:C:T	1	168503386	XCL1	T	C	0.8046	-0.5818	0.0277	3.21e-98	3833	P47992	cis	intergenic_variant
1:168519007:A:C	1	168519007	XCL1	A	C	0.0464	0.785	0.062	9.761e-37	3833	P47992	cis	intergenic_variant
1:168494042:C:T	1	168494042	XCL1	T	C	0.6875	-0.2698	0.0251	7.306e-27	3833	P47992	cis	intergenic_variant
1:168497028:T:C	1	168497028	XCL1	T	C	0.0493	0.5772	0.0591	1.561e-22	3833	P47992	cis	intergenic_variant
12:112273499:C:T	12	112273499	XCL1	T	C	0.5522	-0.1601	0.0239	2.249e-11	3833	P47992	trans	downstream_gene_variant
1:168494126:G:A	1	168494126	XCL1	A	G	0.7602	0.1939	0.0295	5.145e-11	3833	P47992	cis	intergenic_variant
12:112883476:G:A	12	112883476	XCL1	A	G	0.5542	-0.1546	0.0236	6.191e-11	3833	P47992	trans	intron_variant
1:168593874:A:T	1	168593874	XCL1	A	T	0.6725	-0.1542	0.0243	2.142e-10	3833	P47992	cis	intergenic_variant
15:81599355:C:G	15	81599355	IL16	C	G	0.0879	-1.0693	0.0358	2.09e-196	3833	Q14005	cis	intron_variant
15:81532958:C:T	15	81532958	IL16	T	C	0.9853	1.2755	0.1014	2.95e-36	3833	Q14005	cis	intron_variant
15:81596590:T:G	15	81596590	IL16	T	G	0.458	-0.2232	0.0224	1.806e-23	3833	Q14005	cis	intron_variant
15:81633245:A:G	15	81633245	IL16	A	G	0.0165	-0.9475	0.0954	3.074e-23	3833	Q14005	cis	intron_variant
15:81439371:A:C	15	81439371	IL16	A	C	0.0809	-0.3589	0.0449	1.375e-15	3833	Q14005	cis	intron_variant
15:81741689:T:C	15	81741689	IL16	T	C	0.0467	-0.4158	0.0589	1.651e-12	3833	Q14005	cis	intron_variant,non_coding_transcript_variant
15:81906003:A:G	15	81906003	IL16	A	G	0.0185	-0.6157	0.0951	9.621e-11	3833	Q14005	cis	intron_variant,non_coding_transcript_variant
1:110035159:T:C	1	110035159	SORT1	T	C	0.2561	-0.1734	0.0236	2.187e-13	3833	Q99523	cis	intron_variant
3:56849749:T:C	3	56849749	SORT1	T	C	0.61	0.1431	0.021	9.25e-12	3833	Q99523	trans	intron_variant
3:46370803:C:T	3	46370803	MCP1	T	C	0.9012	-0.311	0.0361	7.108e-18	3845	P13500	trans	intergenic_variant
8:61648551:C:T	8	61648551	CEACAM8	T	C	0.8155	-0.2192	0.0286	1.67e-14	3833	P31997	trans	intron_variant
10:7774358:C:G	10	7774358	PTX3	C	G	0.0518	-0.7611	0.0459	1.214e-61	3833	P26022	trans	missense_variant
3:126249015:G:T	3	126249015	PTX3	T	G	0.7464	-0.2414	0.0244	4.262e-23	3833	P26022	trans	intron_variant
10:7774594:C:T	10	7774594	PTX3	T	C	0.7636	0.185	0.0254	2.993e-13	3833	P26022	trans	intron_variant
10:7795925:C:T	10	7795925	PTX3	T	C	0.9488	0.3499	0.0508	5.477e-12	3833	P26022	trans	3_prime_UTR_variant
10:7744310:T:C	10	7744310	PTX3	T	C	0.7144	0.166	0.0244	1.038e-11	3833	P26022	trans	upstream_gene_variant
10:7684446:G:T	10	7684446	PTX3	T	G	0.9774	0.4862	0.0734	3.545e-11	3833	P26022	trans	intron_variant
10:7795911:A:G	10	7795911	PTX3	A	G	0.7284	0.157	0.0245	1.407e-10	3833	P26022	trans	3_prime_UTR_variant
3:126296002:G:A	3	126296002	PTX3	A	G	0.3862	0.1465	0.0229	1.51e-10	3833	P26022	trans	intron_variant
12:109017264:T:C	12	109017264	PSGL1	T	C	0.0186	-2.1178	0.0769	9.16e-167	3833	Q14242	cis	missense_variant
12:108976374:C:A	12	108976374	PSGL1	A	C	0.9161	0.4823	0.04	1.958e-33	3833	Q14242	cis	intergenic_variant
12:108922781:T:G	12	108922781	PSGL1	T	G	0.0764	-0.5053	0.0433	1.958e-31	3833	Q14242	cis	intron_variant
12:108902757:G:A	12	108902757	PSGL1	A	G	0.9305	0.521	0.0476	7.754e-28	3833	Q14242	cis	intergenic_variant
12:109000787:C:G	12	109000787	PSGL1	C	G	0.2921	-0.1894	0.0245	9.718e-15	3833	Q14242	cis	intergenic_variant
12:108665316:A:G	12	108665316	PSGL1	A	G	0.0195	-0.7457	0.097	1.461e-14	3833	Q14242	cis	intergenic_variant
12:109023415:A:G	12	109023415	PSGL1	A	G	0.2125	-0.2326	0.0322	4.928e-13	3833	Q14242	cis	intron_variant
12:109034978:G:A	12	109034978	PSGL1	A	G	0.9733	0.5342	0.0777	6.373e-12	3833	Q14242	cis	downstream_gene_variant
10:121010256:A:G	10	121010256	CCL17	A	G	0.1184	-0.4497	0.035	8.785e-38	3833	Q92583	trans	intron_variant
3:42906116:T:C	3	42906116	CCL17	T	C	0.067	0.4226	0.0416	2.687e-24	3833	Q92583	trans	missense_variant
3:16977882:G:T	3	16977882	CCL17	T	G	0.9693	0.5915	0.0699	2.662e-17	3833	Q92583	trans	intron_variant
3:16925326:G:A	3	16925326	CCL17	A	G	0.8261	-0.2332	0.0279	6.934e-17	3833	Q92583	trans	upstream_gene_variant
3:16958498:A:G	3	16958498	CCL17	A	G	0.048	-0.3972	0.0489	4.392e-16	3833	Q92583	trans	intron_variant
16:57442968:G:A	16	57442968	CCL17	A	G	0.9255	-0.3222	0.0403	1.2e-15	3833	Q92583	cis	intron_variant
3:42884204:G:C	3	42884204	CCL17	C	G	0.6752	0.1683	0.0227	1.122e-13	3833	Q92583	trans	intron_variant
10:120976563:G:C	10	120976563	CCL17	C	G	0.9761	0.5509	0.0781	1.78e-12	3833	Q92583	trans	intron_variant
3:46414975:G:T	3	46414975	CCL3	T	G	0.882	-0.3726	0.034	5.442e-28	3833	P10147	trans	missense_variant
17:34812273:C:T	17	34812273	CCL3	T	C	0.9165	0.4539	0.0426	1.864e-26	3833	P10147	cis	upstream_gene_variant
17:34414914:T:C	17	34414914	CCL3	T	C	0.2608	0.1881	0.0251	6.661e-14	3833	P10147	cis	downstream_gene_variant
17:34479322:A:G	17	34479322	CCL3	A	G	0.0175	-0.6652	0.0962	4.741e-12	3833	P10147	cis	intron_variant,non_coding_transcript_variant
17:34974689:T:C	17	34974689	CCL3	T	C	0.9426	0.3393	0.0501	1.311e-11	3833	P10147	cis	intergenic_variant
3:47093206:C:A	3	47093206	CCL3	A	C	0.9045	-0.2714	0.0402	1.439e-11	3833	P10147	trans	intron_variant
17:34986640:A:G	17	34986640	CCL3	A	G	0.6707	0.1735	0.0265	6.348e-11	3833	P10147	cis	upstream_gene_variant
3:48068610:C:T	3	48068610	CCL3	T	C	0.9086	-0.2495	0.0395	2.704e-10	3833	P10147	trans	intron_variant
11:102403253:T:C	11	102403253	MMP7	T	C	0.2569	-0.4537	0.0259	1.378e-68	3833	P09237	cis	upstream_gene_variant
11:102401633:G:A	11	102401633	MMP7	A	G	0.9186	-0.7153	0.0421	9.668e-65	3833	P09237	cis	upstream_gene_variant
11:102415001:G:A	11	102415001	MMP7	A	G	0.5774	-0.3568	0.0222	2.843e-58	3833	P09237	cis	intergenic_variant
11:102390188:C:T	11	102390188	MMP7	T	C	0.8282	-0.4116	0.0315	6.563e-39	3833	P09237	cis	downstream_gene_variant
11:102430209:T:C	11	102430209	MMP7	T	C	0.25	-0.3105	0.025	2.73e-35	3833	P09237	cis	intergenic_variant
11:102404491:T:C	11	102404491	MMP7	T	C	0.7915	-0.3283	0.0271	8.878e-34	3833	P09237	cis	upstream_gene_variant
11:102420335:T:A	11	102420335	MMP7	A	T	0.8791	-0.4334	0.0359	1.294e-33	3833	P09237	cis	intergenic_variant
11:102376169:A:G	11	102376169	MMP7	A	G	0.5697	0.2451	0.0223	3.614e-28	3833	P09237	cis	intergenic_variant
11:102493201:C:T	11	102493201	MMP7	T	C	0.7088	0.2532	0.0247	1.125e-24	3833	P09237	cis	intron_variant
11:102404958:T:C	11	102404958	MMP7	T	C	0.0844	-0.4173	0.0424	7.661e-23	3833	P09237	cis	upstream_gene_variant
11:102411254:C:T	11	102411254	MMP7	T	C	0.9524	0.4807	0.0554	4.27e-18	3833	P09237	cis	intergenic_variant
11:102384567:C:T	11	102384567	MMP7	T	C	0.6936	-0.214	0.025	1.09e-17	3833	P09237	cis	intergenic_variant
11:102502772:A:G	11	102502772	MMP7	A	G	0.72	-0.2186	0.0256	1.284e-17	3833	P09237	cis	downstream_gene_variant
11:102261310:A:C	11	102261310	MMP7	A	C	0.0227	0.6726	0.0821	2.646e-16	3833	P09237	cis	intergenic_variant
11:102416362:G:T	11	102416362	MMP7	T	G	0.9835	-0.7603	0.0953	1.44e-15	3833	P09237	cis	intergenic_variant
11:102399383:A:T	11	102399383	MMP7	A	T	0.067	-0.3713	0.0474	4.64e-15	3833	P09237	cis	intron_variant
11:102392988:T:C	11	102392988	MMP7	T	C	0.0621	-0.386	0.0502	1.573e-14	3833	P09237	cis	intron_variant
11:102474069:T:A	11	102474069	MMP7	A	T	0.3131	0.1725	0.0247	2.754e-12	3833	P09237	cis	intron_variant
11:102423666:G:T	11	102423666	MMP7	T	G	0.1076	0.2485	0.0363	7.621e-12	3833	P09237	cis	intergenic_variant
11:102208390:G:C	11	102208390	MMP7	C	G	0.8867	-0.2476	0.037	2.335e-11	3833	P09237	cis	3_prime_UTR_variant
11:102399596:C:G	11	102399596	MMP7	C	G	0.0957	0.26	0.0399	7.099e-11	3833	P09237	cis	intron_variant
11:102812308:C:G	11	102812308	MMP7	C	G	0.03	0.4452	0.0699	1.95e-10	3833	P09237	cis	downstream_gene_variant
1:161469054:G:C	1	161469054	IgG_Fc_receptor_IIb	C	G	0.5068	-0.9118	0.0182	1.02e-305	3833	P31994	cis	intergenic_variant
1:161569815:G:C	1	161569815	IgG_Fc_receptor_IIb	C	G	0.2179	1.0084	0.0253	3.51e-305	3833	P31994	cis	intron_variant
1:161498850:T:C	1	161498850	IgG_Fc_receptor_IIb	T	C	0.423	0.611	0.0217	1.04e-173	3833	P31994	cis	downstream_gene_variant
1:161501887:C:G	1	161501887	IgG_Fc_receptor_IIb	C	G	0.0476	1.1715	0.059	1.339e-87	3833	P31994	cis	downstream_gene_variant
1:161481561:C:T	1	161481561	IgG_Fc_receptor_IIb	T	C	0.6469	-0.5032	0.0254	2.416e-87	3833	P31994	cis	intron_variant
1:161484175:G:T	1	161484175	IgG_Fc_receptor_IIb	T	G	0.3488	-0.4779	0.0247	1.96e-83	3833	P31994	cis	intron_variant
1:161443098:T:G	1	161443098	IgG_Fc_receptor_IIb	T	G	0.2214	-0.4917	0.0267	1.621e-75	3833	P31994	cis	intergenic_variant
1:161519440:C:T	1	161519440	IgG_Fc_receptor_IIb	T	C	0.967	-1.2904	0.0706	1.003e-74	3833	P31994	cis	intron_variant
1:161664354:A:G	1	161664354	IgG_Fc_receptor_IIb	A	G	0.5441	0.3971	0.0234	2.402e-64	3833	P31994	cis	upstream_gene_variant
1:161732919:G:C	1	161732919	IgG_Fc_receptor_IIb	C	G	0.9343	-0.7583	0.046	6.055e-61	3833	P31994	cis	upstream_gene_variant
1:161494322:A:C	1	161494322	IgG_Fc_receptor_IIb	A	C	0.1816	-0.4611	0.0305	1.487e-51	3833	P31994	cis	5_prime_UTR_variant
1:161593831:C:T	1	161593831	IgG_Fc_receptor_IIb	T	C	0.8875	0.562	0.038	2.223e-49	3833	P31994	cis	3_prime_UTR_variant
1:161529191:T:A	1	161529191	IgG_Fc_receptor_IIb	A	T	0.8661	0.4774	0.0367	1.09e-38	3833	P31994	cis	upstream_gene_variant
1:161675580:G:A	1	161675580	IgG_Fc_receptor_IIb	A	G	0.6064	-0.3084	0.0241	2.305e-37	3833	P31994	cis	upstream_gene_variant
1:161678377:T:C	1	161678377	IgG_Fc_receptor_IIb	T	C	0.5215	0.2589	0.0222	1.682e-31	3833	P31994	cis	intron_variant
1:161578106:G:T	1	161578106	IgG_Fc_receptor_IIb	T	G	0.9788	-0.9693	0.0875	1.619e-28	3833	P31994	cis	downstream_gene_variant
1:161615370:C:G	1	161615370	IgG_Fc_receptor_IIb	C	G	0.1849	0.3486	0.0317	4.14e-28	3833	P31994	cis	intron_variant
1:161706359:C:T	1	161706359	IgG_Fc_receptor_IIb	T	C	0.9867	-1.2948	0.1186	9.78e-28	3833	P31994	cis	downstream_gene_variant
1:161930730:A:G	1	161930730	IgG_Fc_receptor_IIb	A	G	0.3229	0.2589	0.0244	2.827e-26	3833	P31994	cis	3_prime_UTR_variant
1:161652307:C:T	1	161652307	IgG_Fc_receptor_IIb	T	C	0.959	-0.6609	0.0625	3.844e-26	3833	P31994	cis	downstream_gene_variant
1:161518333:A:C	1	161518333	IgG_Fc_receptor_IIb	A	C	0.0419	-0.6519	0.0623	1.297e-25	3833	P31994	cis	missense_variant
1:161447167:A:G	1	161447167	IgG_Fc_receptor_IIb	A	G	0.0521	-0.5267	0.0507	2.791e-25	3833	P31994	cis	intergenic_variant
1:161955775:G:A	1	161955775	IgG_Fc_receptor_IIb	A	G	0.7735	-0.2559	0.0267	9.82e-22	3833	P31994	cis	intron_variant
1:161614401:T:G	1	161614401	IgG_Fc_receptor_IIb	T	G	0.3591	-0.2458	0.0259	1.989e-21	3833	P31994	cis	intron_variant
1:161257359:G:A	1	161257359	IgG_Fc_receptor_IIb	A	G	0.898	-0.3655	0.0406	2.111e-19	3833	P31994	cis	downstream_gene_variant
1:161400441:G:A	1	161400441	IgG_Fc_receptor_IIb	A	G	0.9171	-0.3774	0.0447	3.01e-17	3833	P31994	cis	intergenic_variant
1:161309239:C:T	1	161309239	IgG_Fc_receptor_IIb	T	C	0.9639	0.5595	0.0665	3.977e-17	3833	P31994	cis	intron_variant
1:161372102:C:A	1	161372102	IgG_Fc_receptor_IIb	A	C	0.9635	0.547	0.0661	1.256e-16	3833	P31994	cis	upstream_gene_variant
1:161308927:C:T	1	161308927	IgG_Fc_receptor_IIb	T	C	0.9511	-0.4306	0.0555	8.728e-15	3833	P31994	cis	intron_variant
1:161644955:G:A	1	161644955	IgG_Fc_receptor_IIb	A	G	0.9125	0.343	0.0458	6.944e-14	3833	P31994	cis	intron_variant
1:161463042:A:G	1	161463042	IgG_Fc_receptor_IIb	A	G	0.0265	-0.5478	0.0744	1.845e-13	3833	P31994	cis	intergenic_variant
1:161481530:G:A	1	161481530	IgG_Fc_receptor_IIb	A	G	0.95	0.4297	0.0588	2.604e-13	3833	P31994	cis	intron_variant
1:161688953:G:A	1	161688953	IgG_Fc_receptor_IIb	A	G	0.9283	0.3393	0.0465	3.007e-13	3833	P31994	cis	upstream_gene_variant
1:161223416:C:T	1	161223416	IgG_Fc_receptor_IIb	T	C	0.9705	-0.5249	0.0737	1.029e-12	3833	P31994	cis	intergenic_variant
1:161500975:A:G	1	161500975	IgG_Fc_receptor_IIb	A	G	0.1982	-0.2022	0.0291	3.521e-12	3833	P31994	cis	downstream_gene_variant
1:161969986:G:A	1	161969986	IgG_Fc_receptor_IIb	A	G	0.9322	-0.3025	0.0451	1.903e-11	3833	P31994	cis	missense_variant
1:161062201:A:G	1	161062201	IgG_Fc_receptor_IIb	A	G	0.0174	0.6797	0.1031	4.372e-11	3833	P31994	cis	upstream_gene_variant
1:161234796:G:A	1	161234796	IgG_Fc_receptor_IIb	A	G	0.8964	0.2677	0.041	6.786e-11	3833	P31994	cis	intron_variant
1:161782501:A:T	1	161782501	IgG_Fc_receptor_IIb	A	T	0.0267	0.5246	0.0805	7.369e-11	3833	P31994	cis	intron_variant
1:161714733:G:T	1	161714733	IgG_Fc_receptor_IIb	T	G	0.9471	0.3817	0.0588	8.257e-11	3833	P31994	cis	upstream_gene_variant
1:161855942:G:A	1	161855942	IgG_Fc_receptor_IIb	A	G	0.986	-0.6917	0.1071	1.076e-10	3833	P31994	cis	intron_variant
1:161351110:G:A	1	161351110	IgG_Fc_receptor_IIb	A	G	0.6411	-0.1799	0.0279	1.099e-10	3833	P31994	cis	upstream_gene_variant
1:161334648:G:A	1	161334648	IgG_Fc_receptor_IIb	A	G	0.9697	0.4309	0.0672	1.484e-10	3833	P31994	cis	3_prime_UTR_variant
1:161673859:C:G	1	161673859	IgG_Fc_receptor_IIb	C	G	0.017	-0.6121	0.0966	2.392e-10	3833	P31994	cis	upstream_gene_variant
8:19805708:G:A	8	19805708	LPL	A	G	0.9861	1.8255	0.0872	2.26e-97	3833	P06858	cis	missense_variant
8:19849992:T:C	8	19849992	LPL	T	C	0.1346	-0.584	0.0305	1.121e-81	3833	P06858	cis	intergenic_variant
8:19919486:A:G	8	19919486	LPL	A	G	0.4834	0.2385	0.0218	6.046e-28	3833	P06858	cis	intergenic_variant
8:19890612:G:A	8	19890612	LPL	A	G	0.6636	0.2293	0.0226	3.719e-24	3833	P06858	cis	intergenic_variant
8:19811006:T:C	8	19811006	LPL	T	C	0.0804	-0.3953	0.0413	9.691e-22	3833	P06858	cis	intron_variant
8:19839710:G:A	8	19839710	LPL	A	G	0.9845	0.8058	0.093	4.452e-18	3833	P06858	cis	intergenic_variant
8:19956750:T:C	8	19956750	LPL	T	C	0.056	-0.4636	0.0549	3.174e-17	3833	P06858	cis	intron_variant,non_coding_transcript_variant
8:19822741:T:A	8	19822741	LPL	A	T	0.9708	0.5217	0.0687	3.158e-14	3833	P06858	cis	intron_variant
8:19586138:C:G	8	19586138	LPL	C	G	0.0116	-0.8682	0.1163	8.18e-14	3833	P06858	cis	intron_variant
8:19767203:C:T	8	19767203	LPL	T	C	0.7829	0.1942	0.0267	3.244e-13	3833	P06858	cis	intron_variant
8:19935084:G:A	8	19935084	LPL	A	G	0.9062	0.2703	0.0388	3.185e-12	3833	P06858	cis	upstream_gene_variant
8:19815026:C:G	8	19815026	LPL	C	G	0.1393	0.2175	0.0328	3.349e-11	3833	P06858	cis	intron_variant
8:19824896:T:G	8	19824896	LPL	T	G	0.2658	0.1666	0.026	1.354e-10	3833	P06858	cis	downstream_gene_variant
8:19674725:G:C	8	19674725	LPL	C	G	0.8505	0.1917	0.0302	2.237e-10	3833	P06858	cis	5_prime_UTR_variant
19:38752266:A:C	19	38752266	PRSS8	A	C	0.2129	-0.2593	0.0279	1.681e-20	3833	Q16651	trans	upstream_gene_variant
16:424277:G:A	16	424277	PRSS8	A	G	0.9265	0.3325	0.0485	6.918e-12	3833	Q16651	trans	missense_variant
9:95055429:A:T	9	95055429	GDF2	A	T	0.3354	-0.1634	0.0222	1.745e-13	3833	Q9UK05	trans	intron_variant
9:95559505:G:A	9	95559505	GDF2	A	G	0.5788	0.1426	0.0209	8.845e-12	3833	Q9UK05	trans	intergenic_variant
4:120241902:T:C	4	120241902	FABP2	T	C	0.7342	0.3692	0.0247	1.307e-50	3833	P12104	cis	missense_variant
4:120401835:A:G	4	120401835	FABP2	A	G	0.3505	0.2611	0.0237	2.609e-28	3833	P12104	cis	intron_variant,non_coding_transcript_variant
4:120660715:T:A	4	120660715	FABP2	A	T	0.591	0.1819	0.0232	4.219e-15	3833	P12104	cis	intergenic_variant
4:120050762:C:G	4	120050762	FABP2	C	G	0.324	0.19	0.0245	8.261e-15	3833	P12104	cis	intergenic_variant
4:120058066:T:C	4	120058066	FABP2	T	C	0.8386	0.2686	0.035	1.672e-14	3833	P12104	cis	intron_variant
4:120279509:G:A	4	120279509	FABP2	A	G	0.9491	0.3757	0.0532	1.645e-12	3833	P12104	cis	intron_variant,non_coding_transcript_variant
4:120702456:C:A	4	120702456	FABP2	A	C	0.3767	-0.1622	0.024	1.362e-11	3833	P12104	cis	intergenic_variant
4:120042006:G:C	4	120042006	FABP2	C	G	0.8295	0.2042	0.0304	1.814e-11	3833	P12104	cis	intergenic_variant
4:120271218:C:T	4	120271218	FABP2	T	C	0.958	0.3974	0.0601	3.707e-11	3833	P12104	cis	intron_variant,non_coding_transcript_variant
4:119947362:A:G	4	119947362	FABP2	A	G	0.2733	0.1648	0.0261	2.638e-10	3833	P12104	cis	intron_variant
2:119741004:C:T	2	119741004	MARCO	T	C	0.8401	0.2278	0.0292	6.333e-15	3833	Q9UEW3	cis	intron_variant
2:119664339:A:G	2	119664339	MARCO	A	G	0.2142	-0.1635	0.0258	2.51e-10	3833	Q9UEW3	cis	intergenic_variant
8:71565954:G:T	8	71565954	GT	T	G	0.473	0.2228	0.0228	1.571e-22	3833	P51161	trans	intron_variant
6:33077271:G:A	6	33077271	GT	A	G	0.489	0.1892	0.0222	1.543e-17	3833	P51161	trans	upstream_gene_variant
1:11915467:T:C	1	11915467	BNP	T	C	0.4216	0.26	0.0225	8.116e-31	3833	P16860	cis	downstream_gene_variant
1:11856378:G:A	1	11856378	BNP	A	G	0.7065	0.1722	0.0245	2.009e-12	3833	P16860	cis	missense_variant
1:11915886:G:A	1	11915886	BNP	A	G	0.8776	-0.2461	0.0356	4.94e-12	3833	P16860	cis	downstream_gene_variant
4:76940381:G:A	4	76940381	CXCL11	A	G	0.4791	0.3301	0.0213	4.388e-54	3845	O14625	cis	downstream_gene_variant
4:77005018:G:T	4	77005018	CXCL11	T	G	0.6415	0.1859	0.0226	1.88e-16	3845	O14625	cis	intron_variant
4:77202404:A:T	4	77202404	CXCL11	A	T	0.7856	0.1918	0.0261	1.869e-13	3845	O14625	cis	intron_variant
10:104358178:G:T	10	104358178	CXCL11	T	G	0.7709	0.1903	0.0259	1.944e-13	3845	O14625	trans	intron_variant
4:76847414:G:A	4	76847414	CXCL11	A	G	0.7044	0.1766	0.024	2.05e-13	3845	O14625	cis	intron_variant
4:77079086:C:T	4	77079086	CXCL11	T	C	0.4865	0.152	0.0214	1.235e-12	3845	O14625	cis	downstream_gene_variant
4:76861137:G:C	4	76861137	CXCL11	C	G	0.0867	-0.2612	0.0391	2.416e-11	3845	O14625	cis	intron_variant
4:76907103:C:T	4	76907103	CXCL11	T	C	0.987	-0.6433	0.0968	3.014e-11	3845	O14625	cis	intron_variant
11:102738075:T:C	11	102738075	MMP12	T	C	0.1279	-0.8124	0.026	7.84e-214	3833	P39900	cis	non_coding_transcript_exon_variant
11:102812308:C:G	11	102812308	MMP12	C	G	0.0298	-0.8386	0.0614	2.021e-42	3833	P39900	cis	downstream_gene_variant
11:102710083:G:A	11	102710083	MMP12	A	G	0.9677	0.8133	0.0598	3.419e-42	3833	P39900	cis	intron_variant
11:102689801:G:T	11	102689801	MMP12	T	G	0.3798	-0.2579	0.0196	1.856e-39	3833	P39900	cis	intron_variant,non_coding_transcript_variant
11:102611332:G:T	11	102611332	MMP12	T	G	0.9324	0.4819	0.0411	8.951e-32	3833	P39900	cis	intergenic_variant
11:102834202:C:T	11	102834202	MMP12	T	C	0.371	-0.2335	0.0202	4.788e-31	3833	P39900	cis	intergenic_variant
11:102831091:G:A	11	102831091	MMP12	A	G	0.4143	-0.2271	0.0198	1.8e-30	3833	P39900	cis	upstream_gene_variant
11:102740628:A:G	11	102740628	MMP12	A	G	0.0372	0.557	0.0507	4.262e-28	3833	P39900	cis	intron_variant,non_coding_transcript_variant
11:103011562:C:T	11	103011562	MMP12	T	C	0.8697	0.3376	0.0308	6.212e-28	3833	P39900	cis	intron_variant
11:103013359:C:G	11	103013359	MMP12	C	G	0.022	-0.7895	0.0756	1.569e-25	3833	P39900	cis	intron_variant
11:102855634:A:G	11	102855634	MMP12	A	G	0.2444	-0.2276	0.0224	2.925e-24	3833	P39900	cis	intergenic_variant
11:102911494:A:C	11	102911494	MMP12	A	C	0.2263	-0.2421	0.0242	1.433e-23	3833	P39900	cis	upstream_gene_variant
11:102779156:T:G	11	102779156	MMP12	T	G	0.1658	0.2461	0.0268	3.562e-20	3833	P39900	cis	upstream_gene_variant
11:102724443:A:G	11	102724443	MMP12	A	G	0.4053	0.181	0.0201	2.364e-19	3833	P39900	cis	intergenic_variant
11:103012263:G:A	11	103012263	MMP12	A	G	0.8964	0.2917	0.0337	4.743e-18	3833	P39900	cis	intron_variant
11:102655137:G:T	11	102655137	MMP12	T	G	0.9114	0.3071	0.0365	4.362e-17	3833	P39900	cis	upstream_gene_variant
11:103416191:G:A	11	103416191	MMP12	A	G	0.9697	0.5051	0.0606	7.598e-17	3833	P39900	cis	intergenic_variant
11:102815743:C:T	11	102815743	MMP12	T	C	0.894	-0.253	0.0323	4.357e-15	3833	P39900	cis	intron_variant
11:102678117:A:G	11	102678117	MMP12	A	G	0.067	0.304	0.0393	1.051e-14	3833	P39900	cis	non_coding_transcript_exon_variant
11:102806458:T:C	11	102806458	MMP12	T	C	0.1952	0.1888	0.0251	5.6e-14	3833	P39900	cis	intergenic_variant
11:102753504:T:C	11	102753504	MMP12	T	C	0.0189	-0.5732	0.0775	1.402e-13	3833	P39900	cis	downstream_gene_variant
11:102772178:G:C	11	102772178	MMP12	C	G	0.5979	-0.1447	0.0202	7.873e-13	3833	P39900	cis	downstream_gene_variant
11:103394001:T:C	11	103394001	MMP12	T	C	0.0129	-0.6792	0.0949	8.488e-13	3833	P39900	cis	intergenic_variant
11:103187098:A:C	11	103187098	MMP12	A	C	0.3964	-0.1497	0.0213	2.157e-12	3833	P39900	cis	intron_variant
11:103000787:T:A	11	103000787	MMP12	A	T	0.4864	-0.1445	0.0209	4.57e-12	3833	P39900	cis	intron_variant
11:102661595:A:G	11	102661595	MMP12	A	G	0.3699	0.1439	0.021	7.248e-12	3833	P39900	cis	intron_variant
11:102807410:A:G	11	102807410	MMP12	A	G	0.6197	-0.139	0.0204	8.971e-12	3833	P39900	cis	intergenic_variant
11:102942069:G:A	11	102942069	MMP12	A	G	0.9837	0.5937	0.0873	1.036e-11	3833	P39900	cis	intron_variant
11:102710483:T:C	11	102710483	MMP12	T	C	0.0683	0.2598	0.0405	1.365e-10	3833	P39900	cis	intron_variant
11:102787261:C:T	11	102787261	MMP12	T	C	0.9572	-0.3413	0.0539	2.407e-10	3833	P39900	cis	intergenic_variant
12:121420260:A:G	12	121420260	ACE2	A	G	0.6174	0.1671	0.0234	8.492e-13	3833	Q9BYF1	trans	intron_variant
9:5516197:A:G	9	5516197	PDL2	A	G	0.3867	0.4917	0.0222	6.43e-109	3833	Q9BQ51	cis	intron_variant
9:5504038:A:C	9	5504038	PDL2	A	C	0.3623	0.3924	0.024	4.587e-60	3833	Q9BQ51	cis	intergenic_variant
3:98416900:G:T	3	98416900	PDL2	T	G	0.5421	0.335	0.022	2.054e-52	3833	Q9BQ51	trans	intergenic_variant
9:5487781:G:A	9	5487781	PDL2	A	G	0.7741	-0.362	0.0269	2.627e-41	3833	Q9BQ51	cis	intergenic_variant
9:5470497:A:G	9	5470497	PDL2	A	G	0.2382	0.2931	0.0269	1.346e-27	3833	Q9BQ51	cis	3_prime_UTR_variant
9:5526124:C:T	9	5526124	PDL2	T	C	0.4783	-0.2558	0.0252	2.736e-24	3833	Q9BQ51	cis	intron_variant
9:5439946:T:C	9	5439946	PDL2	T	C	0.2955	-0.2481	0.0263	3.416e-21	3833	Q9BQ51	cis	upstream_gene_variant
9:5545198:T:C	9	5545198	PDL2	T	C	0.2593	0.2416	0.0259	1.055e-20	3833	Q9BQ51	cis	intron_variant
9:5525775:A:G	9	5525775	PDL2	A	G	0.4215	0.2426	0.0269	1.927e-19	3833	Q9BQ51	cis	intron_variant
9:5450790:C:A	9	5450790	PDL2	A	C	0.9511	-0.4947	0.0555	5.117e-19	3833	Q9BQ51	cis	intron_variant
9:5539537:G:A	9	5539537	PDL2	A	G	0.8912	0.351	0.0429	2.977e-16	3833	Q9BQ51	cis	intron_variant
9:5522167:T:C	9	5522167	PDL2	T	C	0.0937	0.3133	0.0415	4.61e-14	3833	Q9BQ51	cis	intron_variant
9:5507507:A:G	9	5507507	PDL2	A	G	0.0558	0.3752	0.0499	5.433e-14	3833	Q9BQ51	cis	upstream_gene_variant
9:5579500:G:A	9	5579500	PDL2	A	G	0.9781	-0.6273	0.0849	1.433e-13	3833	Q9BQ51	cis	upstream_gene_variant
3:98463808:A:G	3	98463808	PDL2	A	G	0.1574	-0.2392	0.0338	1.53e-12	3833	Q9BQ51	trans	intron_variant
3:98320214:G:T	3	98320214	PDL2	T	G	0.9023	0.2753	0.041	1.875e-11	3833	Q9BQ51	trans	intergenic_variant
9:5528923:T:A	9	5528923	PDL2	A	T	0.9346	-0.3119	0.0479	7.715e-11	3833	Q9BQ51	cis	intron_variant
14:95097556:A:G	14	95097556	CTSL1	A	G	0.1957	-0.2457	0.0277	6.837e-19	3833	P07711	trans	upstream_gene_variant
19:18286546:T:A	19	18286546	CTSL1	A	T	0.5405	-0.1839	0.0226	4.186e-16	3833	P07711	trans	intron_variant
14:95131257:A:G	14	95131257	CTSL1	A	G	0.5778	0.1472	0.0226	7.124e-11	3833	P07711	trans	intergenic_variant
19:54554950:C:T	19	54554950	hOSCAR	T	C	0.5444	-0.4303	0.0219	6.621e-86	3833	Q8IYS5	cis	intron_variant
19:54581788:C:T	19	54581788	hOSCAR	T	C	0.4713	-0.4091	0.0255	6.14e-58	3833	Q8IYS5	cis	intron_variant
19:54599229:C:T	19	54599229	hOSCAR	T	C	0.9575	0.9697	0.061	6.275e-57	3833	Q8IYS5	cis	missense_variant
19:54600232:A:C	19	54600232	hOSCAR	A	C	0.9764	1.0121	0.0826	1.753e-34	3833	Q8IYS5	cis	missense_variant
19:54604194:G:C	19	54604194	hOSCAR	C	G	0.4746	0.2744	0.0225	3.831e-34	3833	Q8IYS5	cis	upstream_gene_variant
19:54545274:G:T	19	54545274	hOSCAR	T	G	0.6797	0.298	0.0275	2.443e-27	3833	Q8IYS5	cis	intron_variant
19:54668487:C:T	19	54668487	hOSCAR	T	C	0.7338	0.29	0.0295	7.958e-23	3833	Q8IYS5	cis	intron_variant
19:54639868:G:A	19	54639868	hOSCAR	A	G	0.2211	0.2383	0.0273	2.676e-18	3833	Q8IYS5	cis	downstream_gene_variant
19:54594274:C:G	19	54594274	hOSCAR	C	G	0.5432	0.1755	0.0231	3.058e-14	3833	Q8IYS5	cis	downstream_gene_variant
19:54627164:G:A	19	54627164	hOSCAR	A	G	0.9661	-0.4482	0.0619	4.457e-13	3833	Q8IYS5	cis	synonymous_variant
19:54561387:G:A	19	54561387	hOSCAR	A	G	0.9197	0.3384	0.0491	5.58e-12	3833	Q8IYS5	cis	intron_variant
19:54561561:T:C	19	54561561	hOSCAR	T	C	0.0385	-0.3928	0.0591	2.963e-11	3833	Q8IYS5	cis	splice_region_variant,synonymous_variant
19:54626054:T:C	19	54626054	hOSCAR	T	C	0.1427	-0.248	0.0379	6.012e-11	3833	Q8IYS5	cis	intron_variant
19:54601118:G:A	19	54601118	hOSCAR	A	G	0.1563	-0.2285	0.036	2.108e-10	3833	Q8IYS5	cis	intron_variant
13:108993494:A:G	13	108993494	TNFRSF13B	A	G	0.0693	0.3176	0.0501	2.348e-10	3833	O14836	trans	intergenic_variant
20:36803692:A:T	20	36803692	TGM2	A	T	0.6094	0.1595	0.0228	2.891e-12	3833	P21980	cis	intergenic_variant
16:87927804:A:G	16	87927804	CA5A	A	G	0.181	0.8037	0.0274	1.26e-189	3833	P35218	cis	intron_variant
16:87910418:G:A	16	87910418	CA5A	A	G	0.9718	-1.1602	0.0775	1.046e-50	3833	P35218	cis	intergenic_variant
16:87899716:T:G	16	87899716	CA5A	T	G	0.3354	0.3682	0.0263	1.513e-44	3833	P35218	cis	intron_variant
16:87899989:T:C	16	87899989	CA5A	T	C	0.2656	-0.2502	0.0297	3.486e-17	3833	P35218	cis	intron_variant
16:87894043:C:T	16	87894043	CA5A	T	C	0.955	-0.4113	0.0564	3.05e-13	3833	P35218	cis	intron_variant
16:87945841:C:G	16	87945841	CA5A	C	G	0.297	0.1914	0.027	1.397e-12	3833	P35218	cis	intron_variant
16:87899269:T:C	16	87899269	CA5A	T	C	0.131	-0.2392	0.037	1.008e-10	3833	P35218	cis	intron_variant
12:6900565:C:G	12	6900565	CD4	C	G	0.4902	-0.1504	0.0209	6.328e-13	3833	P01730	cis	intron_variant
19:44153100:A:G	19	44153100	TRAIL	A	G	0.1685	-0.3421	0.0283	1.469e-33	3845	P50591	trans	missense_variant
14:94838142:G:T	14	94838142	TRAIL	T	G	0.9761	-0.7122	0.0727	1.236e-22	3845	P50591	trans	downstream_gene_variant
17:64228995:G:C	17	64228995	TRAIL	C	G	0.9745	-0.5171	0.0721	7.292e-13	3845	P50591	trans	upstream_gene_variant
4:76928428:C:T	4	76928428	CXCL9	T	C	0.7521	0.2521	0.0257	1.114e-22	3845	Q07325	cis	intron_variant
4:76947304:T:C	4	76947304	CXCL9	T	C	0.2451	0.1904	0.0265	7.21e-13	3845	Q07325	cis	upstream_gene_variant
20:23860178:A:G	20	23860178	CST5	A	G	0.4394	0.7393	0.0207	4.41e-280	3845	P28325	cis	missense_variant
20:23810508:T:C	20	23810508	CST5	T	C	0.1666	0.8386	0.0281	2.29e-196	3845	P28325	cis	upstream_gene_variant
20:23864935:T:C	20	23864935	CST5	T	C	0.0688	0.8078	0.046	4.64e-69	3845	P28325	cis	upstream_gene_variant
20:23811039:T:C	20	23811039	CST5	T	C	0.7777	0.4509	0.0262	2.716e-66	3845	P28325	cis	upstream_gene_variant
20:23809708:C:T	20	23809708	CST5	T	C	0.7704	-0.4067	0.0267	2.788e-52	3845	P28325	cis	upstream_gene_variant
20:23829486:G:T	20	23829486	CST5	T	G	0.9762	-1.0748	0.0765	6.809e-45	3845	P28325	cis	intergenic_variant
20:23949583:C:A	20	23949583	CST5	A	C	0.9426	-0.7569	0.054	1.094e-44	3845	P28325	cis	intergenic_variant
20:23669630:A:G	20	23669630	CST5	A	G	0.399	0.3035	0.0229	5.57e-40	3845	P28325	cis	5_prime_UTR_variant
20:23797771:A:G	20	23797771	CST5	A	G	0.2686	-0.2955	0.0252	1.184e-31	3845	P28325	cis	intergenic_variant
20:23728873:C:T	20	23728873	CST5	T	C	0.7281	-0.2776	0.025	1.469e-28	3845	P28325	cis	intron_variant
20:23920194:A:C	20	23920194	CST5	A	C	0.1044	0.392	0.0364	4.755e-27	3845	P28325	cis	intergenic_variant
20:23863795:G:A	20	23863795	CST5	A	G	0.318	0.2758	0.0265	2.048e-25	3845	P28325	cis	upstream_gene_variant
20:23829530:T:C	20	23829530	CST5	T	C	0.0184	0.9154	0.0889	7.247e-25	3845	P28325	cis	intergenic_variant
20:23715496:G:A	20	23715496	CST5	A	G	0.8848	-0.3548	0.0356	2.064e-23	3845	P28325	cis	intergenic_variant
20:23740297:T:C	20	23740297	CST5	T	C	0.6773	0.2115	0.0234	1.56e-19	3845	P28325	cis	intergenic_variant
20:23682140:C:T	20	23682140	CST5	T	C	0.8051	0.2558	0.0286	4.217e-19	3845	P28325	cis	intergenic_variant
20:23587213:C:T	20	23587213	CST5	T	C	0.976	-0.6461	0.0766	3.216e-17	3845	P28325	cis	upstream_gene_variant
20:23818541:G:A	20	23818541	CST5	A	G	0.9582	0.5152	0.0631	3.084e-16	3845	P28325	cis	intergenic_variant
20:23752250:T:C	20	23752250	CST5	T	C	0.0804	0.3139	0.0415	3.68e-14	3845	P28325	cis	intergenic_variant
20:23816680:A:C	20	23816680	CST5	A	C	0.0286	-0.5437	0.075	4.069e-13	3845	P28325	cis	intergenic_variant
20:24083855:G:T	20	24083855	CST5	T	G	0.9665	-0.4844	0.0691	2.306e-12	3845	P28325	cis	intergenic_variant
20:23665330:G:T	20	23665330	CST5	T	G	0.8693	-0.2233	0.0334	2.357e-11	3845	P28325	cis	downstream_gene_variant
20:23404778:C:G	20	23404778	CST5	C	G	0.0304	0.4513	0.0696	8.618e-11	3845	P28325	cis	upstream_gene_variant
20:23952699:G:A	20	23952699	CST5	A	G	0.2441	0.1668	0.0258	1.077e-10	3845	P28325	cis	intergenic_variant
11:72945341:C:T	11	72945341	OSM	T	C	0.0825	-0.513	0.0391	2.204e-39	3845	P13725	trans	missense_variant
14:88415845:G:A	14	88415845	OSM	A	G	0.7965	0.1919	0.0282	1.015e-11	3845	P13725	trans	intron_variant
3:46414975:G:T	3	46414975	CCL4	T	G	0.882	-0.6004	0.033	3.529e-74	3845	P13236	trans	missense_variant
17:34819136:A:C	17	34819136	CCL4	A	C	0.1094	-0.3909	0.039	1.348e-23	3845	P13236	cis	intergenic_variant
17:34974689:T:C	17	34974689	CCL4	T	C	0.942	0.4895	0.0495	4.719e-23	3845	P13236	cis	intergenic_variant
3:45909496:C:G	3	45909496	CCL4	C	G	0.19	0.2807	0.0297	3.226e-21	3845	P13236	trans	intron_variant
3:47093206:C:A	3	47093206	CCL4	A	C	0.9046	-0.3743	0.0399	6.251e-21	3845	P13236	trans	intron_variant
3:48068610:C:T	3	48068610	CCL4	T	C	0.9087	-0.3649	0.0392	1.289e-20	3845	P13236	trans	intron_variant
17:34433229:A:T	17	34433229	CCL4	A	T	0.2573	-0.2191	0.0253	4.244e-18	3845	P13236	cis	downstream_gene_variant
3:45814094:G:A	3	45814094	CCL4	A	G	0.8955	-0.3007	0.0351	9.862e-18	3845	P13236	trans	missense_variant
3:46604586:A:G	3	46604586	CCL4	A	G	0.3566	0.173	0.0225	1.308e-14	3845	P13236	trans	intron_variant
17:34986640:A:G	17	34986640	CCL4	A	G	0.6707	0.1975	0.0264	6.931e-14	3845	P13236	cis	upstream_gene_variant
3:46545408:C:A	3	46545408	CCL4	A	C	0.621	-0.1649	0.0225	2.134e-13	3845	P13236	trans	downstream_gene_variant
17:34479322:A:G	17	34479322	CCL4	A	G	0.0175	-0.6881	0.0955	5.749e-13	3845	P13236	cis	intron_variant,non_coding_transcript_variant
3:46462144:C:T	3	46462144	CCL4	T	C	0.332	-0.1615	0.0232	3.201e-12	3845	P13236	trans	intergenic_variant
3:45183414:C:G	3	45183414	CCL4	C	G	0.0719	0.3111	0.0453	6.475e-12	3845	P13236	trans	intron_variant
3:46479830:G:A	3	46479830	CCL4	A	G	0.3955	0.1522	0.0228	2.294e-11	3845	P13236	trans	intron_variant
3:46468641:C:G	3	46468641	CCL4	C	G	0.4275	0.1481	0.0223	2.966e-11	3845	P13236	trans	intergenic_variant
11:60776209:C:T	11	60776209	CD6	T	C	0.6637	0.6953	0.0184	3.73e-305	3845	P30203	cis	missense_variant
11:60774578:G:C	11	60774578	CD6	C	G	0.7686	-0.4817	0.0227	3.01e-100	3845	P30203	cis	intron_variant
11:60813114:C:T	11	60813114	CD6	T	C	0.9089	0.667	0.0364	4.846e-75	3845	P30203	cis	intergenic_variant
11:60829495:C:T	11	60829495	CD6	T	C	0.348	-0.3963	0.0232	1.856e-65	3845	P30203	cis	intron_variant,non_coding_transcript_variant
11:60730921:C:T	11	60730921	CD6	T	C	0.4237	-0.3254	0.0202	2.976e-58	3845	P30203	cis	intergenic_variant
11:60766872:A:G	11	60766872	CD6	A	G	0.0696	-0.595	0.0417	3.344e-46	3845	P30203	cis	intron_variant
11:60748022:C:A	11	60748022	CD6	A	C	0.8743	0.4157	0.0322	3.577e-38	3845	P30203	cis	intron_variant
11:60835704:G:C	11	60835704	CD6	C	G	0.8076	-0.3475	0.0292	9.65e-33	3845	P30203	cis	downstream_gene_variant
11:60803588:G:A	11	60803588	CD6	A	G	0.6685	-0.2441	0.0209	1.613e-31	3845	P30203	cis	intergenic_variant
11:60743795:T:C	11	60743795	CD6	T	C	0.042	-0.6809	0.0596	2.884e-30	3845	P30203	cis	intron_variant
11:60765513:G:A	11	60765513	CD6	A	G	0.9751	0.8317	0.0769	2.994e-27	3845	P30203	cis	intron_variant
11:60820095:T:A	11	60820095	CD6	A	T	0.8737	0.3412	0.0319	1.112e-26	3845	P30203	cis	upstream_gene_variant
11:60719294:C:A	11	60719294	CD6	A	C	0.788	-0.2051	0.026	3.2e-15	3845	P30203	cis	upstream_gene_variant
11:60789273:T:A	11	60789273	CD6	A	T	0.9121	-0.3101	0.04	8.387e-15	3845	P30203	cis	downstream_gene_variant
11:60749458:A:T	11	60749458	CD6	A	T	0.045	-0.408	0.053	1.399e-14	3845	P30203	cis	intron_variant
11:60715432:A:G	11	60715432	CD6	A	G	0.1671	-0.2072	0.0295	2.334e-12	3845	P30203	cis	intron_variant
11:60774376:G:A	11	60774376	CD6	A	G	0.9686	0.4097	0.0619	3.669e-11	3845	P30203	cis	intron_variant
11:60758459:C:T	11	60758459	CD6	T	C	0.986	-0.65	0.0986	4.353e-11	3845	P30203	cis	intron_variant
11:60955332:G:A	11	60955332	CD6	A	G	0.9465	-0.312	0.0488	1.638e-10	3845	P30203	cis	intergenic_variant
11:60767335:A:G	11	60767335	CD6	A	G	0.0184	0.4917	0.0777	2.515e-10	3845	P30203	cis	intron_variant
6:43928985:A:G	6	43928985	VEGFA	A	G	0.467	-0.4677	0.0197	2.5e-124	3845	P15692	cis	intergenic_variant
6:43948873:C:T	6	43948873	VEGFA	T	C	0.7809	0.2068	0.0266	8.054e-15	3845	P15692	cis	intergenic_variant
6:43922603:A:G	6	43922603	VEGFA	A	G	0.1225	0.2825	0.0374	4.221e-14	3845	P15692	cis	intergenic_variant
6:43883259:A:T	6	43883259	VEGFA	A	T	0.2947	-0.1668	0.0251	3.242e-11	3845	P15692	cis	intergenic_variant
17:32683289:A:G	17	32683289	MCP4	A	G	0.0517	-0.4965	0.0472	6.506e-26	3845	Q99616	cis	upstream_gene_variant
17:32574448:G:A	17	32574448	MCP4	A	G	0.6555	-0.1573	0.0214	2.037e-13	3845	Q99616	cis	intergenic_variant
17:32509256:C:G	17	32509256	MCP4	C	G	0.4596	0.134	0.0211	2.027e-10	3845	Q99616	cis	intron_variant,non_coding_transcript_variant
3:42904488:A:G	3	42904488	CCL11	A	G	0.3262	-0.1813	0.0239	3.009e-14	3845	P51671	trans	intron_variant
19:6665020:T:C	19	6665020	TNFSF14	T	C	0.9502	0.4755	0.0471	5.225e-24	3845	O43557	cis	missense_variant
19:6675989:A:G	19	6675989	TNFSF14	A	G	0.8661	-0.2581	0.0316	3.366e-16	3845	O43557	cis	downstream_gene_variant
19:6672594:C:G	19	6672594	TNFSF14	C	G	0.9335	0.3435	0.0443	9.44e-15	3845	O43557	cis	upstream_gene_variant
4:81182554:T:C	4	81182554	FGF5	T	C	0.3252	0.3109	0.0232	4.483e-41	3845	P12034	cis	intergenic_variant
4:81174237:A:G	4	81174237	FGF5	A	G	0.0998	-0.4012	0.0383	1.161e-25	3845	P12034	cis	intergenic_variant
4:81084349:A:G	4	81084349	FGF5	A	G	0.1333	-0.2118	0.0331	1.633e-10	3845	P12034	cis	downstream_gene_variant
2:87016506:A:G	2	87016506	CD8A	A	G	0.1767	0.8583	0.0269	7.37e-223	3845	P01732	cis	synonymous_variant
6:31251924:C:T	6	31251924	CD8A	T	C	0.9171	-0.6668	0.0416	6.743e-58	3845	P01732	trans	downstream_gene_variant
2:87063467:G:A	2	87063467	CD8A	A	G	0.8653	-0.5518	0.0368	7.323e-51	3845	P01732	cis	intron_variant
15:50785016:A:G	15	50785016	CD8A	A	G	0.1188	0.4915	0.0353	4.914e-44	3845	P01732	trans	missense_variant
2:87012706:C:T	2	87012706	CD8A	T	C	0.9034	0.5286	0.0392	1.512e-41	3845	P01732	cis	3_prime_UTR_variant
2:87114393:G:T	2	87114393	CD8A	T	G	0.9576	-0.7827	0.0621	2.23e-36	3845	P01732	cis	intron_variant,non_coding_transcript_variant
2:87051509:A:G	2	87051509	CD8A	A	G	0.3405	0.2848	0.0235	7.62e-34	3845	P01732	cis	intron_variant
2:86911863:C:T	2	86911863	CD8A	T	C	0.9745	-0.901	0.0788	2.84e-30	3845	P01732	cis	intron_variant
2:86971871:C:T	2	86971871	CD8A	T	C	0.9753	-0.8991	0.082	5.475e-28	3845	P01732	cis	intron_variant
2:87008667:A:C	2	87008667	CD8A	A	C	0.0246	0.8164	0.0773	4.51e-26	3845	P01732	cis	downstream_gene_variant
2:86897501:A:G	2	86897501	CD8A	A	G	0.6688	-0.2272	0.0243	8.139e-21	3845	P01732	cis	intron_variant
2:86992542:A:G	2	86992542	CD8A	A	G	0.0136	0.9785	0.1062	3.23e-20	3845	P01732	cis	intron_variant
2:86596158:T:G	2	86596158	CD8A	T	G	0.0569	0.4526	0.0508	4.935e-19	3845	P01732	cis	downstream_gene_variant
2:87020594:C:T	2	87020594	CD8A	T	C	0.9844	-0.878	0.1033	1.931e-17	3845	P01732	cis	intron_variant
2:87112869:G:T	2	87112869	CD8A	T	G	0.7094	0.2098	0.0249	3.524e-17	3845	P01732	cis	intron_variant,non_coding_transcript_variant
2:87064511:G:A	2	87064511	CD8A	A	G	0.9519	-0.5088	0.0616	1.475e-16	3845	P01732	cis	intron_variant
2:86860588:G:A	2	86860588	CD8A	A	G	0.948	-0.4113	0.0594	4.325e-12	3845	P01732	cis	intron_variant
2:86382938:C:T	2	86382938	CD8A	T	C	0.97	-0.4417	0.0681	8.786e-11	3845	P01732	cis	intron_variant
2:86623670:A:G	2	86623670	CD8A	A	G	0.021	0.5105	0.0797	1.526e-10	3845	P01732	cis	intergenic_variant
11:102673248:A:T	11	102673248	MMP1	A	T	0.473	0.3749	0.0203	1.896e-76	3841	P03956	cis	upstream_gene_variant
11:102694803:C:T	11	102694803	MMP1	T	C	0.7496	0.3966	0.0231	3.298e-66	3841	P03956	cis	intron_variant,non_coding_transcript_variant
11:102669230:A:G	11	102669230	MMP1	A	G	0.2787	-0.2988	0.0257	3.811e-31	3841	P03956	cis	upstream_gene_variant
11:102678084:T:C	11	102678084	MMP1	T	C	0.1514	-0.2907	0.0293	3.016e-23	3841	P03956	cis	non_coding_transcript_exon_variant
11:102592590:G:C	11	102592590	MMP1	C	G	0.5729	0.1984	0.021	3.216e-21	3841	P03956	cis	intron_variant
11:102720421:G:A	11	102720421	MMP1	A	G	0.9629	0.5109	0.0543	5.019e-21	3841	P03956	cis	intergenic_variant
11:102724443:A:G	11	102724443	MMP1	A	G	0.4045	-0.1868	0.0214	2.332e-18	3841	P03956	cis	intergenic_variant
11:102775463:C:T	11	102775463	MMP1	T	C	0.4456	0.1709	0.021	4.145e-16	3841	P03956	cis	upstream_gene_variant
11:102650424:C:T	11	102650424	MMP1	T	C	0.8318	-0.2308	0.0292	2.801e-15	3841	P03956	cis	missense_variant
11:102817262:C:T	11	102817262	MMP1	T	C	0.9199	0.2825	0.0393	6.259e-13	3841	P03956	cis	intron_variant
11:102684605:C:T	11	102684605	MMP1	T	C	0.9383	-0.3368	0.0472	1.003e-12	3841	P03956	cis	intron_variant,non_coding_transcript_variant
11:102711785:A:G	11	102711785	MMP1	A	G	0.013	0.6432	0.0986	6.913e-11	3841	P03956	cis	intron_variant
9:136149830:G:A	9	136149830	LIFR	A	G	0.7888	0.3185	0.0267	9.136e-33	3845	P42702	trans	intron_variant,non_coding_transcript_variant
5:38523740:T:C	5	38523740	LIFR	T	C	0.0555	-0.3556	0.0482	1.537e-13	3845	P42702	cis	intron_variant
3:132261620:G:C	3	132261620	CCL19	C	G	0.9036	0.3281	0.037	6.642e-19	3845	Q99731	trans	downstream_gene_variant
6:32674192:A:G	6	32674192	CCL19	A	G	0.0304	0.5953	0.0685	3.55e-18	3845	Q99731	trans	non_coding_transcript_exon_variant
9:34736875:C:T	9	34736875	CCL19	T	C	0.8702	-0.233	0.033	1.66e-12	3845	Q99731	cis	intergenic_variant
10:5997820:C:T	10	5997820	IL15RA	T	C	0.7008	0.4242	0.0264	3.423e-58	3845	Q13261	cis	intron_variant
10:6003312:A:G	10	6003312	IL15RA	A	G	0.1163	0.5879	0.0373	4.45e-56	3845	Q13261	cis	intron_variant
10:6001696:C:T	10	6001696	IL15RA	T	C	0.4942	0.3508	0.023	1.071e-52	3845	Q13261	cis	intron_variant
10:6025878:A:G	10	6025878	IL15RA	A	G	0.4027	-0.3042	0.0223	2.99e-42	3845	Q13261	cis	intergenic_variant
10:6009140:T:C	10	6009140	IL15RA	T	C	0.9603	0.6458	0.0567	5.197e-30	3845	Q13261	cis	intron_variant
10:6007549:A:T	10	6007549	IL15RA	A	T	0.0858	0.3882	0.0399	2.013e-22	3845	Q13261	cis	intron_variant
10:6048060:T:G	10	6048060	IL15RA	T	G	0.0797	0.3767	0.0463	4.317e-16	3845	Q13261	cis	downstream_gene_variant
10:6028604:C:T	10	6028604	IL15RA	T	C	0.9404	0.4319	0.0533	5.456e-16	3845	Q13261	cis	intergenic_variant
10:6053286:G:A	10	6053286	IL15RA	A	G	0.9561	-0.4643	0.0592	4.41e-15	3845	Q13261	cis	3_prime_UTR_variant
10:6041769:G:A	10	6041769	IL15RA	A	G	0.951	0.3711	0.0554	2.178e-11	3845	Q13261	cis	intergenic_variant
10:6004595:C:T	10	6004595	IL15RA	T	C	0.9674	-0.4901	0.0734	2.412e-11	3845	Q13261	cis	intron_variant
10:5982017:T:C	10	5982017	IL15RA	T	C	0.0304	0.5095	0.0768	3.25e-11	3845	Q13261	cis	downstream_gene_variant
21:34656070:T:C	21	34656070	IL10RB	T	C	0.4473	0.5532	0.0207	7.48e-157	3845	Q08334	cis	intron_variant
21:34679731:A:G	21	34679731	IL10RB	A	G	0.6452	-0.2965	0.0235	1.951e-36	3845	Q08334	cis	upstream_gene_variant
21:34638859:G:A	21	34638859	IL10RB	A	G	0.3003	-0.3024	0.0286	3.715e-26	3845	Q08334	cis	intron_variant
21:34670914:A:T	21	34670914	IL10RB	A	T	0.1888	-0.2749	0.0291	3.451e-21	3845	Q08334	cis	downstream_gene_variant
21:34756733:A:G	21	34756733	IL10RB	A	G	0.6668	-0.2332	0.0248	4.666e-21	3845	Q08334	cis	intergenic_variant
21:34653896:T:G	21	34653896	IL10RB	T	G	0.0814	-0.3679	0.0448	2.281e-16	3845	Q08334	cis	intron_variant
21:34740370:A:G	21	34740370	IL10RB	A	G	0.8976	-0.3107	0.0391	1.822e-15	3845	Q08334	cis	intergenic_variant
21:34616549:A:T	21	34616549	IL10RB	A	T	0.1527	-0.2604	0.0356	2.57e-13	3845	Q08334	cis	intron_variant
21:34661454:G:A	21	34661454	IL10RB	A	G	0.9715	-0.565	0.0782	5.013e-13	3845	Q08334	cis	intron_variant
21:34677132:G:A	21	34677132	IL10RB	A	G	0.9539	-0.4094	0.0568	5.526e-13	3845	Q08334	cis	upstream_gene_variant
21:34606840:A:G	21	34606840	IL10RB	A	G	0.0186	0.653	0.0916	9.849e-13	3845	Q08334	cis	intron_variant
21:34678942:G:A	21	34678942	IL10RB	A	G	0.88	0.2537	0.0359	1.503e-12	3845	Q08334	cis	upstream_gene_variant
21:34691918:C:T	21	34691918	IL10RB	T	C	0.9629	-0.4217	0.0606	3.524e-12	3845	Q08334	cis	upstream_gene_variant
2:102966783:T:C	2	102966783	IL18R1	T	C	0.7617	-0.912	0.0227	1.16e-305	3845	Q13478	cis	intron_variant
2:102987361:A:G	2	102987361	IL18R1	A	G	0.293	-0.5699	0.0238	6.62e-127	3845	Q13478	cis	intron_variant
2:102987459:T:A	2	102987459	IL18R1	A	T	0.6409	0.4659	0.0227	2.71e-93	3845	Q13478	cis	intron_variant
2:103066235:G:A	2	103066235	IL18R1	A	G	0.0565	0.7604	0.0504	1.968e-51	3845	Q13478	cis	intron_variant
2:102955468:C:A	2	102955468	IL18R1	A	C	0.8012	0.4153	0.0279	5.368e-50	3845	Q13478	cis	missense_variant
2:102771855:G:A	2	102771855	IL18R1	A	G	0.2271	0.3783	0.0265	2.212e-46	3845	Q13478	cis	intron_variant
2:103267601:C:T	2	103267601	IL18R1	T	C	0.8137	-0.457	0.0321	4.462e-46	3845	Q13478	cis	intron_variant
2:103113763:A:G	2	103113763	IL18R1	A	G	0.1321	-0.454	0.0333	2.484e-42	3845	Q13478	cis	intron_variant
2:102892093:T:C	2	102892093	IL18R1	T	C	0.0533	0.669	0.0521	8.657e-38	3845	Q13478	cis	intergenic_variant
2:103209596:C:T	2	103209596	IL18R1	T	C	0.6164	0.2961	0.0233	3.98e-37	3845	Q13478	cis	intergenic_variant
2:103216172:T:G	2	103216172	IL18R1	T	G	0.7692	-0.3291	0.0274	2.348e-33	3845	Q13478	cis	intergenic_variant
2:103065467:A:G	2	103065467	IL18R1	A	G	0.0435	0.6675	0.0556	3.561e-33	3845	Q13478	cis	intron_variant
2:102915571:A:G	2	102915571	IL18R1	A	G	0.249	0.3155	0.0267	3.177e-32	3845	Q13478	cis	intergenic_variant
2:103239546:T:C	2	103239546	IL18R1	T	C	0.6917	-0.3	0.0258	3.051e-31	3845	Q13478	cis	intron_variant
2:102844249:A:G	2	102844249	IL18R1	A	G	0.6743	-0.2762	0.0244	1.231e-29	3845	Q13478	cis	intron_variant
2:103011329:G:A	2	103011329	IL18R1	A	G	0.9204	0.4604	0.0416	1.692e-28	3845	Q13478	cis	intron_variant
2:102987579:C:T	2	102987579	IL18R1	T	C	0.9744	-0.7683	0.0706	1.301e-27	3845	Q13478	cis	intron_variant
2:102854765:A:G	2	102854765	IL18R1	A	G	0.052	-0.4813	0.0512	5.154e-21	3845	Q13478	cis	intron_variant
2:102990960:C:T	2	102990960	IL18R1	T	C	0.9765	-0.6956	0.0755	3.005e-20	3845	Q13478	cis	intron_variant
2:102784833:A:G	2	102784833	IL18R1	A	G	0.0781	-0.4045	0.0472	1.012e-17	3845	Q13478	cis	intron_variant
17:64210580:A:C	17	64210580	IL18R1	A	C	0.0262	0.5987	0.0703	1.595e-17	3845	Q13478	trans	missense_variant
2:102885016:C:A	2	102885016	IL18R1	A	C	0.9827	-0.746	0.089	5.041e-17	3845	Q13478	cis	intergenic_variant
2:103042401:A:G	2	103042401	IL18R1	A	G	0.0268	-0.5889	0.0755	6.309e-15	3845	Q13478	cis	intron_variant
2:102649208:G:A	2	102649208	IL18R1	A	G	0.0297	0.5624	0.0748	5.678e-14	3845	Q13478	cis	downstream_gene_variant
2:103170181:C:T	2	103170181	IL18R1	T	C	0.4355	0.1674	0.023	3.422e-13	3845	Q13478	cis	intergenic_variant
2:103268511:A:G	2	103268511	IL18R1	A	G	0.817	-0.2261	0.0311	3.773e-13	3845	Q13478	cis	intron_variant
2:103298905:A:G	2	103298905	IL18R1	A	G	0.2034	0.1978	0.0276	7.13e-13	3845	Q13478	cis	intron_variant
2:102251801:C:T	2	102251801	IL18R1	T	C	0.7487	-0.1936	0.027	7.727e-13	3845	Q13478	cis	intergenic_variant
2:102440723:G:A	2	102440723	IL18R1	A	G	0.11	-0.2594	0.0391	3.327e-11	3845	Q13478	cis	intron_variant
2:102988300:C:A	2	102988300	IL18R1	A	C	0.9695	0.5047	0.0762	3.474e-11	3845	Q13478	cis	intron_variant
2:102087049:G:A	2	102087049	IL18R1	A	G	0.8625	-0.2245	0.0353	2.01e-10	3845	Q13478	cis	intron_variant
9:5448218:T:C	9	5448218	PDL1	T	C	0.666	0.2521	0.0222	5.734e-30	3845	Q9NZQ7	cis	upstream_gene_variant
9:5497531:A:G	9	5497531	PDL1	A	G	0.2269	0.2644	0.025	4.455e-26	3845	Q9NZQ7	cis	intergenic_variant
1:159175354:G:A	1	159175354	MCP3	A	G	0.4308	0.1839	0.0221	8.344e-17	3845	P80098	trans	missense_variant
4:74863997:T:C	4	74863997	CXCL5	T	C	0.884	-0.5594	0.0311	3.631e-72	3844	P42830	cis	synonymous_variant
10:65052205:T:C	10	65052205	CXCL5	T	C	0.4325	0.1907	0.0212	2.272e-19	3844	P42830	trans	intron_variant
4:74885369:T:A	4	74885369	CXCL5	A	T	0.9775	-0.6112	0.0741	1.668e-16	3844	P42830	cis	intergenic_variant
4:74737471:T:C	4	74737471	CXCL5	T	C	0.6607	-0.1576	0.022	7.09e-13	3844	P42830	cis	downstream_gene_variant
4:75169084:A:T	4	75169084	CXCL5	A	T	0.0613	0.331	0.0505	5.506e-11	3844	P42830	cis	downstream_gene_variant
8:120205116:A:G	8	120205116	TRANCE	A	G	0.5782	0.2183	0.0228	9.762e-22	3845	O14788	trans	intron_variant,non_coding_transcript_variant
3:172294500:G:A	3	172294500	TRANCE	A	G	0.9766	0.613	0.0799	1.723e-14	3845	O14788	trans	intron_variant,non_coding_transcript_variant
13:43044946:A:C	13	43044946	TRANCE	A	C	0.5471	-0.1428	0.0226	2.509e-10	3845	O14788	cis	intergenic_variant
4:3446091:G:T	4	3446091	HGF	T	G	0.841	-0.2609	0.0301	4.633e-18	3845	P14210	trans	missense_variant
4:3446883:A:G	4	3446883	HGF	A	G	0.2441	-0.1973	0.0278	1.17e-12	3845	P14210	trans	intron_variant
5:158803086:A:G	5	158803086	IL12B	A	G	0.6946	0.5431	0.0208	8.77e-150	3845	P29460	cis	intergenic_variant
3:188115682:C:A	3	188115682	IL12B	A	C	0.6502	-0.3423	0.0242	2.19e-45	3845	P29460	trans	intron_variant
5:158818240:C:T	5	158818240	IL12B	T	C	0.6883	-0.2972	0.0224	3.181e-40	3845	P29460	cis	intergenic_variant
5:158752139:C:T	5	158752139	IL12B	T	C	0.8986	0.4194	0.0346	8.02e-34	3845	P29460	cis	intron_variant
5:158784037:A:G	5	158784037	IL12B	A	G	0.924	0.4441	0.0433	1.224e-24	3845	P29460	cis	intron_variant,non_coding_transcript_variant
5:158751249:C:T	5	158751249	IL12B	T	C	0.8015	-0.2576	0.026	3.429e-23	3845	P29460	cis	intron_variant
5:158614546:A:G	5	158614546	IL12B	A	G	0.1989	-0.264	0.0281	5.634e-21	3845	P29460	cis	intron_variant
5:158800723:C:T	5	158800723	IL12B	T	C	0.7046	-0.214	0.0231	1.667e-20	3845	P29460	cis	intergenic_variant
5:158550385:T:G	5	158550385	IL12B	T	G	0.0497	-0.4552	0.0519	1.745e-18	3845	P29460	cis	intergenic_variant
5:158860939:A:G	5	158860939	IL12B	A	G	0.5877	0.1759	0.0221	1.97e-15	3845	P29460	cis	intergenic_variant
3:188080043:T:C	3	188080043	IL12B	T	C	0.2266	-0.2026	0.0261	7.964e-15	3845	P29460	trans	intron_variant
5:158574120:C:G	5	158574120	IL12B	C	G	0.3941	0.1669	0.0215	9.462e-15	3845	P29460	cis	intergenic_variant
5:158863113:C:G	5	158863113	IL12B	C	G	0.2664	-0.2043	0.0265	1.33e-14	3845	P29460	cis	intergenic_variant
5:158579712:A:G	5	158579712	IL12B	A	G	0.5161	-0.1601	0.0211	2.852e-14	3845	P29460	cis	downstream_gene_variant
5:158822952:G:C	5	158822952	IL12B	C	G	0.9781	0.5824	0.0798	2.835e-13	3845	P29460	cis	intergenic_variant
5:158863249:C:T	5	158863249	IL12B	T	C	0.5623	-0.162	0.0229	1.633e-12	3845	P29460	cis	intergenic_variant
5:158858275:A:G	5	158858275	IL12B	A	G	0.0329	-0.4607	0.067	6.375e-12	3845	P29460	cis	intergenic_variant
5:158931798:A:G	5	158931798	IL12B	A	G	0.1715	-0.1927	0.0283	9.803e-12	3845	P29460	cis	intergenic_variant
3:188079465:A:C	3	188079465	IL12B	A	C	0.1161	-0.2319	0.0342	1.26e-11	3845	P29460	trans	intron_variant
11:102649482:T:C	11	102649482	MMP10	T	C	0.0141	-1.0951	0.0939	2.065e-31	3845	P09238	cis	splice_acceptor_variant
11:102602656:G:A	11	102602656	MMP10	A	G	0.7388	0.2267	0.0249	8.457e-20	3845	P09238	cis	upstream_gene_variant
19:49206108:C:G	19	49206108	MMP10	C	G	0.4314	0.1991	0.0225	9.786e-19	3845	P09238	trans	intron_variant
11:117864063:A:G	11	117864063	IL10	A	G	0.1814	0.2393	0.0282	2.21e-17	3845	P22301	trans	missense_variant
5:37854688:A:T	5	37854688	GDNF	A	T	0.0836	-0.4844	0.0383	9.599e-37	3845	P39905	cis	intron_variant,non_coding_transcript_variant
5:37892052:T:G	5	37892052	GDNF	T	G	0.0195	0.7641	0.0908	4.026e-17	3845	P39905	cis	intergenic_variant
5:37324325:C:A	5	37324325	GDNF	A	C	0.9408	0.4146	0.0505	2.241e-16	3845	P39905	cis	intron_variant
5:37827759:T:G	5	37827759	GDNF	T	G	0.3157	-0.1872	0.023	3.497e-16	3845	P39905	cis	intron_variant
5:37912743:G:T	5	37912743	GDNF	T	G	0.8298	-0.2214	0.0296	8.065e-14	3845	P39905	cis	intron_variant,non_coding_transcript_variant
5:36796858:C:G	5	36796858	GDNF	C	G	0.0557	-0.3616	0.0526	6.098e-12	3845	P39905	trans	intergenic_variant
5:37892021:T:C	5	37892021	GDNF	T	C	0.3122	-0.1618	0.0237	8.046e-12	3845	P39905	cis	intergenic_variant
5:37865008:G:C	5	37865008	GDNF	C	G	0.3325	0.1502	0.023	6.184e-11	3845	P39905	cis	intron_variant,non_coding_transcript_variant
17:34326215:A:C	17	34326215	CCL23	A	C	0.87	0.6224	0.0324	5.145e-82	3845	P55773	cis	intron_variant
17:34293591:G:A	17	34293591	CCL23	A	G	0.9695	1.0343	0.0725	4.048e-46	3845	P55773	cis	upstream_gene_variant
17:34312215:T:C	17	34312215	CCL23	T	C	0.1071	-0.2722	0.0379	6.769e-13	3845	P55773	cis	intron_variant
17:34355778:A:G	17	34355778	CCL23	A	G	0.9116	0.294	0.041	7.395e-13	3845	P55773	cis	intergenic_variant
17:33942237:A:G	17	33942237	CCL23	A	G	0.024	-0.4922	0.0745	3.967e-11	3845	P55773	cis	intron_variant
2:65609437:C:T	2	65609437	Flt3L	T	C	0.6819	-0.1563	0.0241	8.878e-11	3845	P49771	trans	intron_variant
4:74703999:C:T	4	74703999	CXCL6	T	C	0.6221	-0.5302	0.0208	2.72e-143	3845	P80162	cis	3_prime_UTR_variant
4:74715552:G:A	4	74715552	CXCL6	A	G	0.8452	-0.3232	0.0284	6.503e-30	3845	P80162	cis	upstream_gene_variant
4:74554069:G:A	4	74554069	CXCL6	A	G	0.862	-0.3245	0.0338	8.766e-22	3845	P80162	cis	intergenic_variant
4:74688555:T:G	4	74688555	CXCL6	T	G	0.0432	-0.4428	0.0514	7.536e-18	3845	P80162	cis	intergenic_variant
4:74047878:G:A	4	74047878	CXCL6	A	G	0.8823	-0.2713	0.0335	5.98e-16	3845	P80162	cis	intron_variant
4:74735244:A:G	4	74735244	CXCL6	A	G	0.1974	0.1997	0.0263	3.101e-14	3845	P80162	cis	synonymous_variant
4:74372754:T:C	4	74372754	CXCL6	T	C	0.835	0.2086	0.0319	6.542e-11	3845	P80162	cis	downstream_gene_variant
4:74515640:A:G	4	74515640	CXCL6	A	G	0.5321	-0.1372	0.0211	7.508e-11	3845	P80162	cis	intergenic_variant
4:77102870:A:G	4	77102870	CXCL10	A	G	0.0128	0.8374	0.1103	3.221e-14	3845	P02778	cis	intron_variant
4:76910673:T:C	4	76910673	CXCL10	T	C	0.0232	0.6306	0.0881	8.309e-13	3845	P02778	cis	intron_variant
3:45187785:C:G	3	45187785	CDCP1	C	G	0.1653	-0.3634	0.0296	1.516e-34	3845	Q9H5V8	cis	5_prime_UTR_variant
3:45186720:C:T	3	45186720	CDCP1	T	C	0.495	0.2565	0.022	1.675e-31	3845	Q9H5V8	cis	intron_variant
3:45188795:T:A	3	45188795	CDCP1	A	T	0.8506	-0.2033	0.0308	4.039e-11	3845	Q9H5V8	cis	upstream_gene_variant
2:230583272:G:C	2	230583272	DNER	C	G	0.6776	0.2245	0.021	9.54e-27	3845	Q8NFT8	cis	upstream_gene_variant
2:230545220:A:G	2	230545220	DNER	A	G	0.7738	-0.167	0.0236	1.654e-12	3845	Q8NFT8	cis	intron_variant
1:153337943:G:A	1	153337943	ENRAGE	A	G	0.7487	0.278	0.025	8.381e-29	3845	P80511	cis	downstream_gene_variant
20:44749251:T:C	20	44749251	CD40	T	C	0.7235	0.3438	0.0224	2.218e-53	3845	P25942	cis	intron_variant
20:44724340:A:G	20	44724340	CD40	A	G	0.0853	-0.3338	0.0384	3.54e-18	3845	P25942	cis	upstream_gene_variant
20:44747086:G:A	20	44747086	CD40	A	G	0.73	-0.1755	0.0232	4.116e-14	3845	P25942	cis	intron_variant
20:44767724:T:A	20	44767724	CD40	A	T	0.557	-0.1463	0.0204	6.681e-13	3845	P25942	cis	intergenic_variant
20:44674743:A:C	20	44674743	CD40	A	C	0.5115	-0.1359	0.0211	1.072e-10	3845	P25942	cis	intron_variant
3:56849749:T:C	3	56849749	CD40	T	C	0.6105	0.1348	0.0209	1.094e-10	3845	P25942	trans	intron_variant
19:49206462:C:T	19	49206462	FGF19	T	C	0.5678	0.1857	0.023	5.951e-16	3845	O95750	trans	synonymous_variant
17:32647744:T:C	17	32647744	MCP2	T	C	0.1594	-1.0222	0.0251	1.56e-305	3845	P80075	cis	intron_variant
17:32610534:G:T	17	32610534	MCP2	T	G	0.962	1.0409	0.0585	6.061e-71	3845	P80075	cis	upstream_gene_variant
17:32634541:G:A	17	32634541	MCP2	A	G	0.3643	0.353	0.0221	1.461e-57	3845	P80075	cis	intergenic_variant
17:32559642:T:C	17	32559642	MCP2	T	C	0.4297	-0.3393	0.0217	6.327e-55	3845	P80075	cis	intergenic_variant
17:32671271:A:T	17	32671271	MCP2	A	T	0.0305	-1.0163	0.0667	2.149e-52	3845	P80075	cis	intergenic_variant
17:32627134:G:A	17	32627134	MCP2	A	G	0.9584	0.8133	0.054	2.543e-51	3845	P80075	cis	intergenic_variant
17:32632378:G:A	17	32632378	MCP2	A	G	0.9671	0.8397	0.0655	1.293e-37	3845	P80075	cis	intergenic_variant
17:32662971:T:C	17	32662971	MCP2	T	C	0.4238	0.2635	0.0215	1.892e-34	3845	P80075	cis	upstream_gene_variant
17:32505722:C:T	17	32505722	MCP2	T	C	0.8476	0.3635	0.0319	4.545e-30	3845	P80075	cis	intron_variant,non_coding_transcript_variant
17:32649465:A:G	17	32649465	MCP2	A	G	0.054	0.4132	0.0493	5.418e-17	3845	P80075	cis	downstream_gene_variant
17:32538176:A:G	17	32538176	MCP2	A	G	0.1456	0.2546	0.0305	6.931e-17	3845	P80075	cis	intergenic_variant
17:32647357:A:T	17	32647357	MCP2	A	T	0.029	-0.5356	0.0643	8.132e-17	3845	P80075	cis	missense_variant
17:32626349:C:T	17	32626349	MCP2	T	C	0.8841	-0.2851	0.0359	2.121e-15	3845	P80075	cis	intergenic_variant
17:32516245:C:T	17	32516245	MCP2	T	C	0.3378	-0.156	0.0234	2.569e-11	3845	P80075	cis	intron_variant,non_coding_transcript_variant
1:160804934:C:G	1	160804934	CD244	C	G	0.6194	-0.1967	0.0216	9.484e-20	3845	Q9BZW8	cis	intron_variant
1:160832185:C:T	1	160832185	CD244	T	C	0.9753	-0.5765	0.0755	2.22e-14	3845	Q9BZW8	cis	intron_variant
1:160722407:C:G	1	160722407	CD244	C	G	0.1428	0.2096	0.0308	9.889e-12	3845	Q9BZW8	cis	intron_variant
2:202184939:G:A	2	202184939	CASP8	A	G	0.8769	-0.2374	0.0301	2.903e-15	3845	Q14790	cis	intron_variant
19:8121360:A:G	19	8121360	CCL25	A	G	0.2354	0.7376	0.0235	2.95e-216	3845	O15444	cis	missense_variant
19:8099662:G:A	19	8099662	CCL25	A	G	0.8406	-0.6093	0.0318	6.816e-82	3845	O15444	cis	intergenic_variant
19:8093265:A:C	19	8093265	CCL25	A	C	0.5026	-0.4077	0.0221	5.656e-76	3845	O15444	cis	intergenic_variant
19:49206674:G:A	19	49206674	CCL25	A	G	0.5674	0.2878	0.0224	6.192e-38	3845	O15444	trans	stop_gained
19:8106193:G:A	19	8106193	CCL25	A	G	0.6227	0.278	0.0236	6.131e-32	3845	O15444	cis	intergenic_variant
19:8137902:C:T	19	8137902	CCL25	T	C	0.4352	-0.2655	0.0226	7.055e-32	3845	O15444	cis	intron_variant
19:7974865:G:A	19	7974865	CCL25	A	G	0.9441	-0.6267	0.0563	9.509e-29	3845	O15444	cis	intron_variant
19:8095426:G:A	19	8095426	CCL25	A	G	0.9805	-1.0043	0.0904	1.184e-28	3845	O15444	cis	intergenic_variant
19:8181127:C:T	19	8181127	CCL25	T	C	0.8984	-0.405	0.0377	5.741e-27	3845	O15444	cis	intron_variant
19:8112661:T:C	19	8112661	CCL25	T	C	0.819	0.3303	0.0316	1.276e-25	3845	O15444	cis	upstream_gene_variant
19:8134616:C:T	19	8134616	CCL25	T	C	0.5385	0.2376	0.0235	6.082e-24	3845	O15444	cis	intron_variant
9:136149399:G:A	9	136149399	CCL25	A	G	0.789	0.2597	0.027	6.123e-22	3845	O15444	trans	intron_variant,non_coding_transcript_variant
19:8123069:C:G	19	8123069	CCL25	C	G	0.3895	-0.2138	0.0239	3.133e-19	3845	O15444	cis	intron_variant
19:8012015:A:G	19	8012015	CCL25	A	G	0.4222	-0.2037	0.0238	1.021e-17	3845	O15444	cis	upstream_gene_variant
19:7990071:G:T	19	7990071	CCL25	T	G	0.8805	-0.3309	0.0394	4.251e-17	3845	O15444	cis	3_prime_UTR_variant
19:8142948:C:T	19	8142948	CCL25	T	C	0.9546	-0.4352	0.0551	2.94e-15	3845	O15444	cis	intron_variant
19:8204564:G:T	19	8204564	CCL25	T	G	0.9441	-0.426	0.056	2.736e-14	3845	O15444	cis	intron_variant
12:590259:G:A	12	590259	CCL25	A	G	0.6173	0.1531	0.0228	1.902e-11	3845	O15444	trans	intron_variant
19:8107212:G:A	19	8107212	CCL25	A	G	0.9807	0.5983	0.0909	4.552e-11	3845	O15444	cis	intergenic_variant
19:7988117:T:C	19	7988117	CCL25	T	C	0.2934	0.1837	0.028	5.638e-11	3845	O15444	cis	3_prime_UTR_variant
19:8061369:G:A	19	8061369	CCL25	A	G	0.958	0.4116	0.0632	7.501e-11	3845	O15444	cis	intron_variant
19:8109715:T:C	19	8109715	CCL25	T	C	0.5875	0.1617	0.0255	2.139e-10	3845	O15444	cis	intergenic_variant
16:57414001:G:A	16	57414001	CX3CL1	A	G	0.4428	0.2755	0.0223	6.043e-35	3845	P78423	cis	intron_variant
16:57349346:G:T	16	57349346	CX3CL1	T	G	0.1526	0.263	0.0306	9.305e-18	3845	P78423	cis	intergenic_variant
16:57336624:A:G	16	57336624	CX3CL1	A	G	0.6626	-0.2192	0.0278	2.823e-15	3845	P78423	cis	intergenic_variant
16:57413660:C:T	16	57413660	CX3CL1	T	C	0.9884	-0.7679	0.1036	1.21e-13	3845	P78423	cis	missense_variant
16:57430557:A:G	16	57430557	CX3CL1	A	G	0.1133	0.2348	0.0359	6.094e-11	3845	P78423	cis	intergenic_variant
16:57512366:G:A	16	57512366	CX3CL1	A	G	0.2856	0.1622	0.0249	7.278e-11	3845	P78423	cis	intron_variant
1:7960408:T:A	1	7960408	TNFRSF9	A	T	0.4104	0.1718	0.0191	2.729e-19	3845	Q07011	cis	intergenic_variant
1:7963452:A:T	1	7963452	TNFRSF9	A	T	0.2769	-0.1823	0.0221	1.666e-16	3845	Q07011	cis	intergenic_variant
1:7991203:G:A	1	7991203	TNFRSF9	A	G	0.5359	-0.1594	0.0194	1.885e-16	3845	Q07011	cis	intron_variant
1:7916959:A:G	1	7916959	TNFRSF9	A	G	0.3684	0.1294	0.0199	7.425e-11	3845	Q07011	cis	upstream_gene_variant
17:7441756:C:T	17	7441756	TWEAK	T	C	0.7073	-0.2048	0.0228	2.497e-19	3845	O43508	cis	upstream_gene_variant
17:7437958:A:G	17	7437958	TWEAK	A	G	0.5775	0.1618	0.0212	2.433e-14	3845	O43508	cis	downstream_gene_variant
17:7418511:T:C	17	7418511	TWEAK	T	C	0.7619	0.1594	0.0238	2.058e-11	3845	O43508	cis	downstream_gene_variant
9:136149830:G:A	9	136149830	TWEAK	A	G	0.7887	0.1646	0.0246	2.389e-11	3845	O43508	trans	intron_variant,non_coding_transcript_variant
20:43255220:T:C	20	43255220	ADA	T	C	0.0651	0.7957	0.0412	4.845e-83	3845	P00813	cis	missense_variant
20:43271392:C:G	20	43271392	ADA	C	G	0.2446	0.2757	0.0268	8.574e-25	3845	P00813	cis	intron_variant
20:43187310:C:G	20	43187310	ADA	C	G	0.0106	1.0123	0.1158	2.303e-18	3845	P00813	cis	intron_variant
20:43265212:G:A	20	43265212	ADA	A	G	0.9784	-0.7244	0.0852	1.836e-17	3845	P00813	cis	intron_variant
20:43075028:A:T	20	43075028	ADA	A	T	0.2489	0.1996	0.0244	2.817e-16	3845	P00813	cis	downstream_gene_variant
20:43267265:T:G	20	43267265	ADA	T	G	0.7849	-0.2169	0.0296	2.385e-13	3845	P00813	cis	intron_variant
20:43260694:C:T	20	43260694	ADA	T	C	0.179	0.2234	0.0307	3.351e-13	3845	P00813	cis	intron_variant
20:43313188:G:A	20	43313188	ADA	A	G	0.538	0.1429	0.0222	1.296e-10	3845	P00813	cis	intron_variant,non_coding_transcript_variant
20:43337933:T:C	20	43337933	ADA	T	C	0.7415	-0.1768	0.0279	2.156e-10	3845	P00813	cis	intron_variant,non_coding_transcript_variant
6:31540757:A:C	6	31540757	TNFB	A	C	0.0503	-1.4253	0.0419	3.71e-254	3845	P01374	cis	missense_variant
12:6514963:C:A	12	6514963	TNFB	A	C	0.8179	-0.2196	0.0299	1.954e-13	3845	P01374	trans	downstream_gene_variant
1:110501597:G:A	1	110501597	CSF1	A	G	0.4673	0.1739	0.0226	1.302e-14	3845	P09603	cis	intergenic_variant
11:10282091:C:G	11	10282091	ADM	C	G	0.5514	0.1638	0.0221	1.373e-13	3833	P35318	cis	intron_variant
1:160720074:C:T	1	160720074	SLAMF7	T	C	0.8726	0.9138	0.0344	4.58e-155	3833	Q9NQ25	cis	intron_variant
1:160727088:G:A	1	160727088	SLAMF7	A	G	0.5174	-0.343	0.0227	9.409e-52	3833	Q9NQ25	cis	downstream_gene_variant
1:160715091:A:G	1	160715091	SLAMF7	A	G	0.5204	0.3306	0.0227	4.665e-48	3833	Q9NQ25	cis	intron_variant
1:160773897:G:A	1	160773897	SLAMF7	A	G	0.9701	0.9891	0.0767	4.783e-38	3833	Q9NQ25	cis	intron_variant
1:160975049:A:G	1	160975049	SLAMF7	A	G	0.1416	-0.3812	0.0339	2.47e-29	3833	Q9NQ25	cis	intron_variant
1:160868348:G:T	1	160868348	SLAMF7	T	G	0.9773	0.8473	0.0817	3.276e-25	3833	Q9NQ25	cis	downstream_gene_variant
1:160845701:T:C	1	160845701	SLAMF7	T	C	0.245	-0.2442	0.027	1.566e-19	3833	Q9NQ25	cis	downstream_gene_variant
1:160803802:A:G	1	160803802	SLAMF7	A	G	0.6193	-0.1885	0.0236	1.352e-15	3833	Q9NQ25	cis	intron_variant
1:160729163:G:C	1	160729163	SLAMF7	C	G	0.8737	-0.2692	0.0353	2.374e-14	3833	Q9NQ25	cis	downstream_gene_variant
1:160683550:G:A	1	160683550	SLAMF7	A	G	0.5128	0.1964	0.026	4.049e-14	3833	Q9NQ25	cis	upstream_gene_variant
9:136303253:T:C	9	136303253	ADAMTS13	T	C	0.4553	-0.3448	0.0223	8.924e-54	3833	Q76LX8	cis	intron_variant
3:186395113:A:G	3	186395113	ADAMTS13	A	G	0.197	-0.3589	0.028	9.682e-38	3833	Q76LX8	trans	missense_variant
9:136300774:C:G	9	136300774	ADAMTS13	C	G	0.1014	-0.3979	0.037	5.404e-27	3833	Q76LX8	cis	intron_variant
9:136304114:A:G	9	136304114	ADAMTS13	A	G	0.0195	-0.7976	0.0876	8.733e-20	3833	Q76LX8	cis	intron_variant
9:136181539:A:G	9	136181539	ADAMTS13	A	G	0.7379	-0.2147	0.0271	2.065e-15	3833	Q76LX8	cis	upstream_gene_variant
9:136186926:C:T	9	136186926	ADAMTS13	T	C	0.3287	-0.1914	0.0251	2.622e-14	3833	Q76LX8	cis	downstream_gene_variant
9:136374258:C:T	9	136374258	ADAMTS13	T	C	0.9416	0.388	0.0576	1.599e-11	3833	Q76LX8	cis	intergenic_variant
9:136323845:G:C	9	136323845	ADAMTS13	C	G	0.6901	-0.1737	0.026	2.528e-11	3833	Q76LX8	cis	intron_variant
9:136344853:G:A	9	136344853	ADAMTS13	A	G	0.8596	-0.2382	0.0364	5.709e-11	3833	Q76LX8	cis	upstream_gene_variant
3:186359810:T:G	3	186359810	ADAMTS13	T	G	0.2999	-0.1663	0.0257	1.012e-10	3833	Q76LX8	trans	intron_variant
8:120087441:T:C	8	120087441	OPG	T	C	0.4808	0.2919	0.0221	9.9e-40	3845	O00300	cis	intron_variant
8:120216830:G:C	8	120216830	OPG	C	G	0.529	0.2087	0.0225	1.545e-20	3845	O00300	cis	upstream_gene_variant
8:120205730:G:A	8	120205730	OPG	A	G	0.8412	-0.2202	0.0332	3.409e-11	3845	O00300	cis	intron_variant,non_coding_transcript_variant

### Sheet: ST4
Study number	Publication	Reference	DOI	Platform category
1	2021	Pietzner et al. (Nat. Comm., 2021)	10.1038/s41467-020-19996-z	Aptamer-based
2	2017	Suhre et al. (Nat. Comm., 2017)	10.1038/ncomms14357	Aptamer-based
3	2016	Sun et al. (PLoS Genetics, 2016)	10.1371/journal.pgen.1006011	Other immuno-assay
4	2020	Folkersen et al. (Nat. Metabolism, 2020)	10.1038/s42255-020-00287-2	Olink
5	2018	Zhernakova et al. (Nat. Gen. 2018)	10.1038/s41588-018-0224-7	Olink
6	2017	Benson et al. (Circulation, 2017)	10.1161/CIRCULATIONAHA.117.029536	Aptamer-based
7	2020	Ruffieu et al. (PLoS Comp Bio 2020)	10.1371/journal.pcbi.1007882	MS + Aptamer-based
8	2020	Gilly et al. (Nat. Comm. 2020)	10.1038/s41467-020-20079-2	Olink
9	2018	Yao et al. (Nat. Comm., 2018)	10.1038/s41467-018-05512-x	Other immuno-assay
10	2017	Folkersen et al. (PLoS Genet., 2017)	10.1371/journal.pgen.1006706	Olink
11	2016	Deming et al. (Sci Rep, 2016)	10.1038/srep18092	Other immuno-assay
12	2017	Ahsan et al. (PLoS Genet., 2017)	10.1371/journal.pgen.1007005	Olink
13	2019	Hillary et al. (Nat. Comm., 2019)	10.1038/s41467-019-11177-x	Olink
14	2013	Kim et al. (PLoS One, 2013)	10.1371/journal.pone.0070269.t001	Other immuno-assay
15	2014	Enroth et al. (Nat. Comm., 2014)	10.1038/ncomms5684	Olink
16	2013	Johansson et al. (PNAS, 2013)	10.1073/pnas.1217238110	Mass spectrometry
17	2014	Kauwe et al., (PLoS Genet., 2014)	10.1371/journal.pgen.1004758	Other immuno-assay
18	2022	Gudjonsson et al. (Nat. Comm., 2022)	10.1038/s41467-021-27850-z	Aptamer-based
19	2018	Sun et al. (Nature, 2018)	10.1038/s41586-018-0175-2	Aptamer-based
20	2022	Emilsson et al. (Nat. Comm. 2022)	10.1038/s41467-022-28081-6	Aptamer-based
21	2015	Liu et al. (Mol Syst Biol, 2015)	10.15252/msb.20145728	Mass spectrometry
22	2021	Katz et al. (Circulation, 2021)	10.1161/CIRCULATIONAHA.121.055117	Aptamer-based
23	2018	Solomon et al. (Circulation: Genomic and Precision Medicine, 2018)	10.1161/CIRCGEN.118.002170	Mass spectrometry
24	2020	Bretherick et al. (PLoS Genetics, 2020)	10.1371/journal.pgen.1008785	Olink
25	2020	Zhong et al. (Genome Med, 2020)	10.1186/s13073-020-00755-0	Olink
26	2020	Hillary et al. (Genome Medicine 2020)	10.1186/s13073-020-00754-1	Olink
27	2021	Zhong et al., (Nat. Comm., 2021)	10.1038/s41467-021-22767-z	Olink
28	2021	Yang et al. (Nature Neuroscience, 2021)	10.1038/s41593-021-00886-6	Aptamer-based
29	2021	Png et al. (Nat Comm, 2021)	10.1038/s41467-021-27387-1	Olink
30	2021	Ferkingstad et al. (Nature Genetics, 2021)	10.1038/s41588-021-00978-w	Aptamer-based
31	2021	Pietzner et al. (Science, 2021)	10.1126/science.abj1541	Aptamer-based
32	2023	Sun et al. (Nature 2023)	10.1038/s41586-023-06592-6	Olink
33	2023	Zhao et al. 2023 (Nature Immunology 2023)	10.1038/s41590-023-01588-w	Olink

### Sheet: ST5
Stratification	SNP (hg19)	Chromosome (hg19)	Position (hg19)	Protein	Rsid	Other allele	Effect allele	Effect allele frequency (population)	Beta (population)	Beta SE (Population)	P-value (population)	PVE (population)	Sample size (population)	Effect allele frequency (obesity clinic)	Beta (obesity clinic)	Beta SE (obesity clinic)	P-value (obesity clinic)	PVE (obesity clinic)	Sample size (obesity clinic)	INFO score	Heterogeneity P-value	Heterogeneity significance
Population-based / Obesity clinic	1:207100694:T:C	1	207100694	PIgR	rs6700889	T	C	0.02	-0.422538	0.107535	8.7967e-05	0.00735063	2085	0.024	-0.891217	0.104752	3.75461e-17	0.039763	1748	0.945594	0.001796	fdr p < 0.05
Population-based / Obesity clinic	4:1165764:C:T	4	1165764	SPON2	rs11538062	C	T	0.14	0.189289	0.0432095	1.24162e-05	0.00912024	2085	0.155	0.363069	0.0433238	1.07131e-16	0.0386257	1748	0.973235	0.00451	nominal p < 0.05
Population-based / Obesity clinic	13:43046036:C:T	13	43046036	TRANCE	rs2093816	C	T	0.551	-0.0664903	0.0316783	0.0359434	0.00210245	2091	0.543	-0.221425	0.0321772	8.22421e-12	0.0262881	1754	0.997669	0.0006008	fdr p < 0.05
Population-based / Obesity clinic	16:27325021:A:G	16	27325021	IL4RA	rs12927172	A	G	0.619	0.176175	0.0314173	2.32501e-08	0.0148574	2085	0.611	0.240753	0.0335606	1.07474e-12	0.0285984	1748	0.97721	0.1601	not significant
Population-based / Obesity clinic	1:160804934:C:G	1	160804934	CD244	rs7518342	C	G	0.617	-0.186885	0.0299512	5.29561e-10	0.018279	2091	0.622	-0.207349	0.0312576	4.35468e-11	0.0244739	1754	0.971402	0.6364	not significant
Population-based / Obesity clinic	2:202184939:G:A	2	202184939	CASP8	rs6718928	G	A	0.124	0.273788	0.0408042	2.50234e-11	0.0210772	2091	0.122	0.194212	0.0445002	1.34986e-05	0.0107425	1754	0.987914	0.1875	not significant
Population-based / Obesity clinic	2:113841030:A:G	2	113841030	IL1ra	rs6734238	A	G	0.389	-0.209765	0.0307613	1.1963e-11	0.0218157	2085	0.396	-0.41567	0.0330629	9.2074e-35	0.0829237	1748	1	5.128e-06	fdr p < 0.05
Population-based / Obesity clinic	4:76930776:C:A	4	76930776	CXCL9	rs4241577	C	A	0.259	-0.234856	0.0341983	8.59061e-12	0.0220574	2091	0.239	-0.273289	0.0391739	4.28213e-12	0.0269983	1754	0.983722	0.4599	not significant
Population-based / Obesity clinic	1:7989566:C:T	1	7989566	TNFRSF9	rs2453021	C	T	0.333	0.196993	0.0284709	6.02398e-12	0.0223828	2091	0.335	0.173455	0.0304797	1.47915e-08	0.0181292	1754	0.920966	0.5725	not significant
Population-based / Obesity clinic	17:34819136:A:C	17	34819136	CCL4	rs6607368	A	C	0.107	-0.381783	0.0543042	2.77807e-12	0.0230922	2091	0.112	-0.400572	0.0561611	1.43636e-12	0.0281866	1754	0.766405	0.8099	not significant
Population-based / Obesity clinic	19:6673889:A:G	19	6673889	TNFSF14	rs6510917	A	G	0.977	0.699372	0.0975673	1.05061e-12	0.0239834	2091	0.98	0.656282	0.1186	3.61237e-08	0.0171581	1754	0.848353	0.779	not significant
Population-based / Obesity clinic	1:153331849:G:A	1	153331849	ENRAGE	rs2916193	G	A	0.249	-0.244723	0.0340492	9.15845e-13	0.0241092	2091	0.242	-0.315743	0.0382477	2.95061e-16	0.0374001	1754	0.922278	0.1655	not significant
Population-based / Obesity clinic	11:124620147:G:T	11	124620147	VSIG2	rs11219769	G	T	0.281	0.248278	0.0339978	3.99468e-13	0.0249402	2085	0.263	0.253995	0.0363603	4.02303e-12	0.0271579	1748	1	0.9086	not significant
Population-based / Obesity clinic	17:7441756:C:T	17	7441756	TWEAK	rs34445439	C	T	0.301	0.244719	0.0318522	2.37418e-14	0.0274545	2091	0.284	0.163036	0.0326186	6.36359e-07	0.0140432	1754	0.962794	0.07319	not significant
Population-based / Obesity clinic	17:32686167:C:A	17	32686167	MCP4	rs159315	C	A	0.958	0.56925	0.0711663	2.06088e-15	0.0296903	2091	0.949	0.460334	0.0681369	1.92489e-11	0.0253626	1754	0.974472	0.269	not significant
Population-based / Obesity clinic	2:230576208:A:T	2	230576208	DNER	rs2100	A	T	0.324	-0.229726	0.0285215	1.32789e-15	0.0300922	2091	0.315	-0.216704	0.0310327	4.08618e-12	0.0270493	1754	0.923664	0.7573	not significant
Population-based / Obesity clinic	17:34819136:A:C	17	34819136	CCL3	rs6607368	A	C	0.107	-0.443405	0.0546685	8.49877e-16	0.0305865	2085	0.112	-0.383259	0.0560765	1.13304e-11	0.0260273	1748	0.766405	0.4425	not significant
Population-based / Obesity clinic	2:112760944:C:A	2	112760944	MERTK	rs4353657	C	A	0.593	-0.249115	0.0304128	4.46445e-16	0.0311763	2085	0.601	-0.272157	0.0322036	5.99766e-17	0.0392551	1748	0.99811	0.6029	not significant
Population-based / Obesity clinic	4:77102870:A:G	4	77102870	CXCL10	rs139065308	A	G	0.014	1.17934	0.142673	2.43313e-16	0.0316427	2091	0.011	0.328467	0.17406	0.0593133	0.00202617	1754	0.825028	0.0001564	fdr p < 0.05
Population-based / Obesity clinic	6:38650841:A:G	6	38650841	GLO1	rs4714175	A	G	0.552	-0.224312	0.0270811	2.12333e-16	0.031857	2085	0.56	-0.262951	0.030347	1.013e-17	0.0411826	1748	1	0.3421	not significant
Population-based / Obesity clinic	9:5500129:C:G	9	5500129	PDL1	rs7875928	C	G	0.225	0.288432	0.0347251	1.75542e-16	0.0319408	2091	0.228	0.236066	0.0363306	1.06013e-10	0.0235052	1754	0.993724	0.2974	not significant
Population-based / Obesity clinic	8:120080692:G:A	8	120080692	OPG	rs1156545	G	A	0.45	0.265534	0.0303944	4.84662e-18	0.0352152	2091	0.462	0.32983	0.0333723	1.88021e-22	0.0527524	1754	0.938707	0.1543	not significant
Population-based / Obesity clinic	4:81182554:T:C	4	81182554	FGF5	rs12509595	T	C	0.327	0.276364	0.031347	2.44146e-18	0.0358399	2091	0.323	0.352308	0.0343664	5.46929e-24	0.0565294	1754	0.994904	0.1025	not significant
Population-based / Obesity clinic	11:102649482:T:C	11	102649482	MMP10	rs17860955	T	C	0.012	-1.21537	0.137308	1.80318e-18	0.0361159	2091	0.016	-0.989271	0.128763	2.57292e-14	0.032557	1754	1	0.2297	not significant
Population-based / Obesity clinic	12:10328849:C:T	12	10328849	LOX1	rs17740817	C	T	0.044	0.626315	0.07083	1.9517e-18	0.0361457	2085	0.045	0.720674	0.0809713	1.36261e-18	0.0433537	1748	0.963214	0.3804	not significant
Population-based / Obesity clinic	16:57408778:C:T	16	57408778	CX3CL1	rs683544	C	T	0.568	-0.274638	0.0304499	4.17583e-19	0.0374474	2091	0.56	-0.27264	0.0330544	3.12189e-16	0.037339	1754	0.959346	0.9645	not significant
Population-based / Obesity clinic	8:22882209:C:T	8	22882209	TRAILR2	rs7841989	C	T	0.904	0.435773	0.0481965	3.44209e-19	0.0377294	2085	0.892	0.530617	0.0491458	2.37728e-26	0.0625187	1748	0.95547	0.1682	not significant
Population-based / Obesity clinic	5:37861001:G:C	5	37861001	GDNF	rs62360378	G	C	0.091	-0.464537	0.0502352	5.51322e-20	0.0392883	2091	0.075	-0.508882	0.0587106	9.86683e-18	0.041073	1754	0.986748	0.566	not significant
Population-based / Obesity clinic	1:11915467:T:C	1	11915467	BNP	rs198379	T	C	0.418	0.284894	0.0305283	2.57003e-20	0.0400944	2085	0.426	0.230222	0.0333737	7.33554e-12	0.0265021	1748	0.970046	0.2268	not significant
Population-based / Obesity clinic	3:45189453:T:C	3	45189453	CDCP1	rs7629057	T	C	0.625	-0.292326	0.0288817	1.53446e-23	0.0467052	2091	0.628	-0.170814	0.0340008	5.58206e-07	0.0141852	1754	1	0.006454	nominal p < 0.05
Population-based / Obesity clinic	9:27183463:A:C	9	27183463	TIE2	rs682632	A	C	0.957	-0.749727	0.0719534	8.13227e-25	0.049494	2085	0.953	-0.779765	0.0730895	8.75004e-26	0.0611994	1746	1	0.7696	not significant
Population-based / Obesity clinic	4:74751028:A:T	4	74751028	CXCL1	rs16850137	A	T	0.203	0.364285	0.034082	5.37337e-26	0.0519466	2085	0.205	0.329723	0.0367433	7.22665e-19	0.0440393	1748	0.991814	0.4904	not significant
Population-based / Obesity clinic	4:120241902:T:C	4	120241902	FABP2	rs1799883	T	C	0.731	0.370984	0.0336457	1.62395e-27	0.0550976	2085	0.738	0.367061	0.0362944	2.09875e-23	0.0552789	1748	0.99721	0.9368	not significant
Population-based / Obesity clinic	13:21299279:T:C	13	21299279	IL17D	rs9509354	T	C	0.492	-0.324287	0.0293288	1.17523e-27	0.0553883	2085	0.478	-0.30103	0.0330852	2.42639e-19	0.0452183	1748	0.98633	0.5989	not significant
Population-based / Obesity clinic	4:76944491:T:C	4	76944491	CXCL11	rs4241578	T	C	0.514	-0.323862	0.029094	5.31748e-28	0.0559446	2091	0.53	-0.336219	0.0312808	3.86705e-26	0.0617955	1754	0.99614	0.7724	not significant
Population-based / Obesity clinic	20:44749251:T:C	20	44749251	CD40	rs4239702	T	C	0.729	0.353657	0.0304093	2.44949e-30	0.0607544	2091	0.717	0.332221	0.0329712	2.99172e-23	0.0547166	1754	0.987218	0.6327	not significant
Population-based / Obesity clinic	11:112080384:T:C	11	112080384	IL18	rs10891343	T	C	0.542	-0.356924	0.0302874	4.45272e-31	0.0624477	2085	0.547	-0.293604	0.0333064	2.82916e-18	0.0425634	1748	0.962127	0.1596	not significant
Population-based / Obesity clinic	10:6003312:A:G	10	6003312	IL15RA	rs8177701	A	G	0.115	0.595496	0.0500304	1.18211e-31	0.0634547	2091	0.118	0.578461	0.0558424	1.90997e-24	0.0576504	1754	0.816029	0.8203	not significant
Population-based / Obesity clinic	9:136303253:T:C	9	136303253	ADAMTS13	rs2028002	T	C	0.459	-0.362699	0.030468	1.16912e-31	0.0636413	2085	0.451	-0.323953	0.0328239	2.1539e-22	0.0527828	1748	1	0.387	not significant
Population-based / Obesity clinic	1:15767036:C:T	1	15767036	CTRC	rs497078	C	T	0.106	-0.599237	0.0491367	4.30868e-33	0.0665818	2085	0.104	-0.6279	0.0580325	1.87941e-26	0.0627687	1748	0.804013	0.7062	not significant
Population-based / Obesity clinic	20:23028724:G:A	20	23028724	TM	rs1042579	G	A	0.207	0.457915	0.0356973	2.62055e-36	0.0731481	2085	0.204	0.459483	0.0390158	7.32935e-31	0.0735115	1748	1	0.9764	not significant
Population-based / Obesity clinic	2:102778461:T:C	2	102778461	IL1RL2	rs3917265	T	C	0.542	-0.387575	0.0298012	3.09434e-37	0.0750347	2085	0.547	-0.394143	0.0316113	3.05241e-34	0.081673	1748	0.970235	0.8798	not significant
Population-based / Obesity clinic	1:203458134:G:C	1	203458134	PRELP	rs56104147	G	C	0.013	-1.67812	0.127795	6.69385e-38	0.0763845	2085	0.015	-1.64591	0.135426	1.10466e-32	0.0779182	1748	0.95517	0.8627	not significant
Population-based / Obesity clinic	11:102403253:T:C	11	102403253	MMP7	rs17881620	T	C	0.25	-0.505089	0.0352998	2.29246e-44	0.0894142	2085	0.265	-0.39361	0.0381971	3.26737e-24	0.0572688	1748	0.877875	0.03208	nominal p < 0.05
Population-based / Obesity clinic	19:54554950:C:T	19	54554950	hOSCAR	rs4442925	C	T	0.441	0.431509	0.0301456	2.12958e-44	0.0894782	2085	0.472	0.428969	0.0318886	2.54125e-39	0.093812	1748	0.969636	0.9538	not significant
Population-based / Obesity clinic	20:43255220:T:C	20	43255220	ADA	rs11555566	T	C	0.07	0.8044	0.0553433	1.14905e-45	0.0917614	2091	0.059	0.784964	0.0617696	1.86943e-35	0.0843083	1754	1	0.8147	not significant
Population-based / Obesity clinic	11:102673248:A:T	11	102673248	MMP1	rs484915	A	T	0.477	0.395899	0.0270938	4.1051e-46	0.0926511	2091	0.468	0.348344	0.030521	3.7691e-29	0.0692787	1750	0.964549	0.2439	not significant
Population-based / Obesity clinic	17:34326215:A:C	17	34326215	CCL23	rs712048	A	C	0.864	0.641134	0.0430393	9.04334e-48	0.095942	2091	0.878	0.59776	0.0493837	1.90416e-32	0.077093	1754	0.953543	0.5079	not significant
Population-based / Obesity clinic	4:74863997:T:C	4	74863997	CXCL5	rs425535	T	C	0.881	-0.624037	0.0412904	4.74377e-49	0.0985214	2090	0.888	-0.474182	0.0474119	6.12661e-23	0.053951	1754	0.965305	0.01715	nominal p < 0.05
Population-based / Obesity clinic	1:168503386:C:T	1	168503386	XCL1	rs4656599	C	T	0.188	0.574487	0.0377636	1.23053e-49	0.0999068	2085	0.204	0.590251	0.0406266	3.12567e-45	0.107746	1748	0.97023	0.7763	not significant
Population-based / Obesity clinic	17:25963317:A:G	17	25963317	Gal9	rs1984547	A	G	0.228	-0.539359	0.0353117	5.27564e-50	0.100635	2085	0.223	-0.57019	0.0380828	9.04664e-48	0.113668	1748	0.987976	0.5527	not significant
Population-based / Obesity clinic	8:19805708:G:A	8	19805708	LPL	rs1801177	G	A	0.013	-1.92401	0.11949	4.57358e-55	0.110596	2085	0.015	-1.71349	0.127462	2.83619e-39	0.0936988	1748	1	0.2282	not significant
Population-based / Obesity clinic	6:169603998:G:A	6	169603998	THBS2	rs73041853	G	A	0.105	0.793627	0.0487357	3.28067e-56	0.112833	2085	0.102	0.936449	0.0516111	1.56223e-67	0.158489	1748	0.964178	0.04422	nominal p < 0.05
Population-based / Obesity clinic	9:5516197:A:G	9	5516197	PDL2	rs62556120	A	G	0.384	0.491761	0.0297721	1.09546e-57	0.115712	2085	0.39	0.491526	0.0332325	1.0092e-46	0.111229	1748	0.979248	0.9958	not significant
Population-based / Obesity clinic	18:60054857:A:C	18	60054857	TNFRSF11A	rs884205	A	C	0.738	-0.531639	0.0320371	3.53686e-58	0.116667	2085	0.747	-0.491808	0.0358327	8.71748e-41	0.0972842	1748	1	0.4073	not significant
Population-based / Obesity clinic	21:34656070:T:C	21	34656070	IL10RB	rs2834173	T	C	0.439	0.541427	0.0289516	2.8213e-72	0.143289	2091	0.456	0.565506	0.0296989	1.28849e-73	0.171302	1754	0.990525	0.5615	not significant
Population-based / Obesity clinic	6:43925607:G:A	6	43925607	VEGFA	rs6921438	G	A	0.483	-0.522522	0.0278532	1.09618e-72	0.144062	2091	0.482	-0.435699	0.0297715	7.67108e-46	0.10882	1754	0.933199	0.0332	nominal p < 0.05
Population-based / Obesity clinic	4:985727:A:G	4	985727	IDUA	rs3822020	A	G	0.655	0.570263	0.0303316	5.85914e-73	0.144958	2085	0.679	0.626147	0.0330894	8.78136e-73	0.17002	1748	0.946649	0.2131	not significant
Population-based / Obesity clinic	8:23082971:G:T	8	23082971	TNFRSF10A	rs13278062	G	T	0.527	-0.549462	0.0288276	8.78178e-75	0.148387	2085	0.517	-0.541116	0.031083	1.03837e-62	0.14776	1748	0.95446	0.8439	not significant
Population-based / Obesity clinic	4:74703999:C:T	4	74703999	CXCL6	rs16850073	C	T	0.375	0.55454	0.0287336	1.7001e-76	0.151195	2091	0.381	0.503301	0.0301504	3.63579e-58	0.13709	1754	0.894314	0.2186	not significant
Population-based / Obesity clinic	12:109017264:T:C	12	109017264	PSGL1	rs7300972	T	C	0.017	-2.17813	0.111551	4.22548e-78	0.15459	2085	0.02	-2.06301	0.106272	3.69305e-76	0.177353	1748	1	0.4549	not significant
Population-based / Obesity clinic	1:160720074:C:T	1	160720074	SLAMF7	rs11581248	C	T	0.126	-0.918284	0.0469053	1.79969e-78	0.155281	2085	0.129	-0.908492	0.0507472	6.24591e-66	0.15494	1748	0.84182	0.8873	not significant
Population-based / Obesity clinic	5:158783223:G:T	5	158783223	IL12B	rs6556411	G	T	0.696	0.557966	0.0276143	4.61187e-83	0.163355	2091	0.694	0.523765	0.0319819	3.39489e-56	0.13263	1754	0.99474	0.4183	not significant
Population-based / Obesity clinic	15:81600451:T:G	15	81600451	IL16	rs4778639	T	G	0.09	-1.08344	0.0485223	3.51666e-99	0.192977	2085	0.082	-1.05516	0.0544336	5.80337e-76	0.176928	1748	0.992682	0.6982	not significant
Population-based / Obesity clinic	16:87927804:A:G	16	87927804	CA5A	rs8060662	A	G	0.187	0.842026	0.0373516	7.23194e-101	0.195973	2085	0.174	0.759221	0.0401943	1.50126e-72	0.169512	1748	0.907792	0.1313	not significant
Population-based / Obesity clinic	11:102742761:G:T	11	102742761	MMP12	rs17368659	G	T	0.125	-0.784457	0.0344577	1.25672e-102	0.199088	2085	0.134	-0.842938	0.0401171	1.46979e-87	0.201645	1748	0.988685	0.2688	not significant
Population-based / Obesity clinic	19:8121360:A:G	19	8121360	CCL25	rs2032887	A	G	0.234	0.744291	0.032397	2.58182e-104	0.201545	2091	0.237	0.73016	0.0341372	2.33539e-90	0.206869	1754	1	0.764	not significant
Population-based / Obesity clinic	5:156479204:C:T	5	156479204	KIM1	rs2279804	C	T	0.491	-0.638725	0.0275453	5.38261e-106	0.205015	2085	0.487	-0.529028	0.0302695	3.74059e-63	0.148752	1748	0.983056	0.007355	nominal p < 0.05
Population-based / Obesity clinic	14:94988407:T:C	14	94988407	SERPINA12	rs17091005	T	C	0.229	0.758176	0.0322224	9.61318e-109	0.209819	2085	0.221	0.697177	0.03617	3.32364e-75	0.175287	1748	0.957822	0.2079	not significant
Population-based / Obesity clinic	2:87016506:A:G	2	87016506	CD8A	rs3020726	A	G	0.172	0.876699	0.0371416	2.2081e-109	0.210395	2091	0.182	0.837945	0.0391145	1.31305e-90	0.207389	1754	0.97117	0.4725	not significant
Population-based / Obesity clinic	6:31540757:A:C	6	31540757	TNFB	rs2229092	A	C	0.046	-1.48981	0.0577452	1.24728e-127	0.241463	2091	0.055	-1.35384	0.0607529	4.80591e-97	0.22065	1754	0.937145	0.1048	not significant
Population-based / Obesity clinic	11:60776209:C:T	11	60776209	CD6	rs11230563	C	T	0.334	-0.677784	0.0251174	7.92353e-138	0.258292	2091	0.339	-0.715622	0.0270606	6.18592e-130	0.285058	1754	0.990565	0.3054	not significant
Population-based / Obesity clinic	20:23856663:T:C	20	23856663	CST5	rs4813509	T	C	0.441	0.74383	0.0274043	3.31753e-139	0.260538	2091	0.446	0.705031	0.030709	3.53129e-102	0.231069	1754	0.884914	0.3459	not significant
Population-based / Obesity clinic	17:32647544:A:G	17	32647544	MCP2	rs3138036	A	G	0.156	-1.02835	0.0347297	3.62754e-161	0.295428	2091	0.163	-1.01616	0.0362194	2.47963e-143	0.309752	1754	0.956001	0.808	not significant
Population-based / Obesity clinic	2:103014696:C:T	2	103014696	IL18R1	rs1568681	C	T	0.76	-0.970737	0.0308234	1.89439e-178	0.321729	2091	0.768	-0.8508	0.033459	1.19675e-121	0.269346	1754	0.998431	0.008379	nominal p < 0.05
Population-based / Obesity clinic	1:161478859:T:C	1	161478859	IgG_Fc_receptor_IIb	rs4657041	T	C	0.496	0.922207	0.0243784	8.84631e-239	0.407001	2085	0.492	0.915978	0.0274835	7.17664e-189	0.388549	1748	0.921703	0.8654	not significant

### Sheet: ST6
Protein	Comparison cohort	Mean obese	Mean control	Absolute difference	P-value	N	Test	Uniprot
IL1ra	The HOLBAEK Study	0.686321	-0.632971	1.31929	< 2.2E-16	3767.8	Welch Two Sample t-test	P18510
TRANCE	The HOLBAEK Study	0.318393	-0.327138	0.645531	< 2.2E-16	3694.4	Welch Two Sample t-test	O14788
SPON2	The HOLBAEK Study	0.0920239	-0.11011	0.202134	4.767e-10	3633.9	Welch Two Sample t-test	Q9BUD6
PIgR	The HOLBAEK Study	-0.0711263	0.0531442	0.124271	0.0001149	3729	Welch Two Sample t-test	P01833
CXCL10	The HOLBAEK Study	0.0648271	-0.0724319	0.137259	2.347e-05	3763.5	Welch Two Sample t-test	P02778
IL1ra	UK Biobank	0.45491	-0.454329	0.90924	< 2.2E-16	15594	Welch Two Sample t-test	P18510
TRANCE	UK Biobank	0.0818569	-0.0817002	0.163557	< 2.2E-16	15657	Welch Two Sample t-test	O14788
SPON2	UK Biobank	0.215736	-0.215184	0.43092	< 2.2E-16	15578	Welch Two Sample t-test	Q9BUD6
PIgR	UK Biobank	0.128299	-0.128565	0.256864	< 2.2E-16	15442	Welch Two Sample t-test	P01833
CXCL10	UK Biobank	0.19085	-0.190196	0.381046	< 2.2E-16	15656	Welch Two Sample t-test	P02778

### Sheet: ST7
Protein	Rsid	totalGWASStudies	pval	beta	oddsRatio	nTotal	study.studyId	study.source	study.pmid	study.pubDate	study.traitReported	study.traitCategory
IL-1ra	rs6734238	3618	1.49e-28	-0.021729	NA	486823	GCST90002322	GCST	PMID:32888493	2020-09-01	Mean corpuscular hemoglobin	measurement
IL-1ra	rs6734238	3618	2.6e-24	-0.0214789	NA	408112	GCST90002390	GCST	PMID:32888494	2020-09-01	Mean corpuscular hemoglobin	measurement
IL-1ra	rs6734238	3618	9.254e-06	-0.0159631	NA	172925	GCST004615	GCST	PMID:27863252	2016-11-17	Hemoglobin concentration	measurement
IL-1ra	rs6734238	3618	2.192e-07	-0.0186124	NA	172332	GCST004630	GCST	PMID:27863252	2016-11-17	Mean corpuscular hemoglobin	measurement
IL-1ra	rs6734238	3618	4.80447e-12	0.974761	NA	350474	NEALE2_30080_raw	NEALE	NA	2018-08-01	Platelet count	measurement
IL-1ra	rs6734238	3618	1.8e-10	-0.012267	NA	431167	GCST90002412	GCST	PMID:32493714	2020-06-03	Low density lipoprotein cholesterol levels	measurement
IL-1ra	rs6734238	3618	6.497e-16	0.1066	NA	10708	GCST90019424	GCST	PMID:33328453	2020-12-16	Interleukin-1 receptor type 1 measurement	measurement
IL-1ra	rs6734238	3618	1.3e-11	-0.0134334	NA	437878	GCST90025953	GCST	PMID:34226706	2021-07-05	Total cholesterol levels	measurement
IL-1ra	rs6734238	3618	1.53e-19	0.016858	NA	542827	GCST90002357	GCST	PMID:32888493	2020-09-01	Platelet count	measurement
IL-1ra	rs6734238	3618	9.391e-08	0.0197713	NA	166066	GCST004603	GCST	PMID:27863252	2016-11-17	Platelet count	measurement
IL-1ra	rs6734238	3618	1.89808e-24	0.207448	NA	349861	NEALE2_30200_raw	NEALE	NA	2018-08-01	Neutrophill percentage	measurement
IL-1ra	rs6734238	3618	6.71592e-31	0.0570414	NA	350470	NEALE2_30000_raw	NEALE	NA	2018-08-01	White blood cell (leukocyte) count	measurement
IL-1ra	rs6734238	3618	3.099e-11	-0.0429857	NA	349861	NEALE2_30190_raw	NEALE	NA	2018-08-01	Monocyte percentage	measurement
IL-1ra	rs6734238	3618	5.5e-06	-0.00544939	NA	188908	GCST90012106	GCST	PMID:32042192	2020-02-10	Sex hormone-binding globulin levels adjusted for BMI	measurement
IL-1ra	rs6734238	3618	2.3e-09	-0.00478139	NA	368929	GCST90012110	GCST	PMID:32042192	2020-02-10	Sex hormone-binding globulin levels adjusted for BMI	measurement
IL-1ra	rs6734238	3618	6.3e-78	0.0371644	NA	443782	GCST90025977	GCST	PMID:34226706	2021-07-05	Neutrophil count	measurement
IL-1ra	rs6734238	3618	3e-24	-0.0193671	NA	443081	GCST90025962	GCST	PMID:34226706	2021-07-05	Mean corpuscular hemoglobin concentration	measurement
IL-1ra	rs6734238	3618	2.6e-09	-0.0114811	NA	437068	GCST90025954	GCST	PMID:34226706	2021-07-05	Direct low density lipoprotein cholesterol levels	measurement
IL-1ra	rs6734238	3618	5.5e-09	-0.0117903	NA	437532	GCST90025957	GCST	PMID:34226706	2021-07-05	Triglyceride levels	measurement
IL-1ra	rs6734238	3618	1.58e-90	0.03936	NA	519288	GCST90002351	GCST	PMID:32888493	2020-09-01	Neutrophil count	measurement
IL-1ra	rs6734238	3618	4.67e-20	-0.016935	NA	544127	GCST90002334	GCST	PMID:32888493	2020-09-01	Mean corpuscular volume	measurement
IL-1ra	rs6734238	3618	5.09e-07	0.009635	NA	524923	GCST90002316	GCST	PMID:32888493	2020-09-01	Lymphocyte counts	measurement
IL-1ra	rs6734238	3618	1.42e-15	0.015273	NA	531774	GCST90002369	GCST	PMID:32888493	2020-09-01	Red cell distribution width	measurement
IL-1ra	rs6734238	3618	1.2e-60	0.0354221	NA	408112	GCST90002407	GCST	PMID:32888494	2020-09-01	White blood cell count	measurement
IL-1ra	rs6734238	3618	1.4e-27	-0.0237813	NA	408112	GCST90002389	GCST	PMID:32888494	2020-09-01	Lymphocyte percentage of white cells	measurement
IL-1ra	rs6734238	3618	4.194e-20	0.0335673	NA	169219	GCST004626	GCST	PMID:27863252	2016-11-17	Myeloid white cell count	measurement
IL-1ra	rs6734238	3618	1.71511e-14	-0.033817	NA	350472	NEALE2_30050_raw	NEALE	NA	2018-08-01	Mean corpuscular haemoglobin	measurement
IL-1ra	rs6734238	3618	2.7e-06	0.00113639	1.00114	484598	GCST90038687	GCST	PMID:33959723	2021-04-08	Gout	musculoskeletal or connective tissue disease
IL-1ra	rs6734238	3618	1.3e-41	0.0252972	NA	437896	GCST90025947	GCST	PMID:34226706	2021-07-05	Serum alkaline phosphatase levels	measurement
IL-1ra	rs6734238	3618	6.2e-06	-0.00820236	NA	372420	GCST90025983	GCST	PMID:34226706	2021-07-05	Direct bilirubin levels	measurement
IL-1ra	rs6734238	3618	1.1e-10	-0.0143786	NA	408112	GCST90002391	GCST	PMID:32888494	2020-09-01	Mean corpuscular hemoglobin concentration	measurement
IL-1ra	rs6734238	3618	1.1e-08	-0.0123574	NA	408112	GCST90002384	GCST	PMID:32888494	2020-09-01	Hemoglobin	measurement
IL-1ra	rs6734238	3618	7.6e-35	0.0269993	NA	408112	GCST90002399	GCST	PMID:32888494	2020-09-01	Neutrophil percentage of white cells	measurement
IL-1ra	rs6734238	3618	2.6e-10	0.0136589	NA	408112	GCST90002404	GCST	PMID:32888494	2020-09-01	Red cell distribution width	measurement
IL-1ra	rs6734238	3618	1.109e-17	0.0311585	NA	172435	GCST004610	GCST	PMID:27863252	2016-11-17	White blood cell count	measurement
IL-1ra	rs6734238	3618	5.824e-09	-0.0210573	NA	171748	GCST004632	GCST	PMID:27863252	2016-11-17	Lymphocyte percentage of white cells	measurement
IL-1ra	rs6734238	3618	2.37739e-06	-0.0121302	NA	350468	NEALE2_30060_raw	NEALE	NA	2018-08-01	Mean corpuscular haemoglobin concentration	measurement
IL-1ra	rs6734238	3618	3.40816e-49	0.0503714	NA	349856	NEALE2_30140_raw	NEALE	NA	2018-08-01	Neutrophill count	measurement
IL-1ra	rs6734238	3618	1.2e-21	0.015638	NA	444866	GCST90025951	GCST	PMID:34226706	2021-07-05	Platelet count	measurement
IL-1ra	rs6734238	3618	7.2e-08	-0.00996658	NA	445373	GCST90025969	GCST	PMID:34226706	2021-07-05	Hemoglobin levels	measurement
IL-1ra	rs6734238	3618	5.3e-15	-0.0150263	NA	444035	GCST90025963	GCST	PMID:34226706	2021-07-05	Mean corpuscular volume	measurement
IL-1ra	rs6734238	3618	2.4e-07	-0.00962395	NA	397043	GCST90025958	GCST	PMID:34226706	2021-07-05	Sex hormone-binding globulin levels	measurement
IL-1ra	rs6734238	3618	7.37e-09	0.012064	NA	474001	GCST90002292	GCST	PMID:32888493	2020-09-01	Basophil count	measurement
IL-1ra	rs6734238	3618	2.71e-08	0.010584	NA	521594	GCST90002340	GCST	PMID:32888493	2020-09-01	Monocyte count	measurement
IL-1ra	rs6734238	3618	2.233e-07	0.018781	NA	169545	GCST004608	GCST	PMID:27863252	2016-11-17	Granulocyte percentage of myeloid white cells	measurement
IL-1ra	rs6734238	3618	6.13847e-10	-0.0654733	NA	350473	NEALE2_30040_raw	NEALE	NA	2018-08-01	Mean corpuscular volume	measurement
IL-1ra	rs6734238	3618	4.7e-08	-0.00464982	NA	370125	GCST90012111	GCST	PMID:32042192	2020-02-10	Sex hormone-binding globulin levels	measurement
IL-1ra	rs6734238	3618	4.3e-65	0.0332528	NA	444734	GCST90025985	GCST	PMID:34226706	2021-07-05	White blood cell count	measurement
IL-1ra	rs6734238	3618	6.87e-10	-0.011579	NA	563946	GCST90002310	GCST	PMID:32888493	2020-09-01	Hemoglobin concentration	measurement
IL-1ra	rs6734238	3618	1.1e-72	0.039335	NA	408112	GCST90002398	GCST	PMID:32888494	2020-09-01	Neutrophil count	measurement
IL-1ra	rs6734238	3618	1.1e-17	-0.0184073	NA	408112	GCST90002394	GCST	PMID:32888494	2020-09-01	Monocyte percentage of white cells	measurement
IL-1ra	rs6734238	3618	1.775e-06	-0.016804	NA	172851	GCST004605	GCST	PMID:27863252	2016-11-17	Mean corpuscular hemoglobin concentration	measurement
IL-1ra	rs6734238	3618	6.736e-21	0.0341955	NA	169822	GCST004614	GCST	PMID:27863252	2016-11-17	Granulocyte count	measurement
IL-1ra	rs6734238	3618	1.2e-06	-0.0144928	NA	194453	GCST90012113	GCST	PMID:32042192	2020-02-10	Total testosterone levels	measurement
IL-1ra	rs6734238	3618	1.131e-52	-0.2082	NA	10708	GCST90019460	GCST	PMID:33328453	2020-12-16	Interleukin-1 receptor antagonist protein measurement	measurement
IL-1ra	rs6734238	3618	1.2e-06	-0.00678174	NA	445364	GCST90025960	GCST	PMID:34226706	2021-07-05	Mean platelet volume	measurement
IL-1ra	rs6734238	3618	7.6e-09	0.0126336	NA	441263	GCST90025988	GCST	PMID:34226706	2021-07-05	Red cell distribution width	measurement
IL-1ra	rs6734238	3618	4.6e-09	-0.0106395	NA	435744	GCST90025952	GCST	PMID:34226706	2021-07-05	Apolipoprotein B levels	measurement
IL-1ra	rs6734238	3618	1e-29	-0.0230785	NA	436275	GCST90025980	GCST	PMID:34226706	2021-07-05	Aspartate aminotransferase levels	measurement
IL-1ra	rs6734238	3618	2.747e-06	-0.025	NA	94595	GCST002221	GCST	PMID:24097068	2013-10-06	Cholesterol, total	measurement
IL-1ra	rs6734238	3618	2.59e-77	0.036475	NA	562243	GCST90002374	GCST	PMID:32888493	2020-09-01	White blood cell count	measurement
IL-1ra	rs6734238	3618	3.38e-13	-0.014864	NA	491553	GCST90002328	GCST	PMID:32888493	2020-09-01	Mean corpuscular hemoglobin concentration	measurement
IL-1ra	rs6734238	3618	3.3e-07	-0.0107487	NA	408112	GCST90002397	GCST	PMID:32888494	2020-09-01	Mean spheric corpuscular volume	measurement
IL-1ra	rs6734238	3618	4.2e-08	0.0123226	NA	408112	GCST90002379	GCST	PMID:32888494	2020-09-01	Basophil count	measurement
IL-1ra	rs6734238	3618	2.9e-11	0.0143344	NA	408112	GCST90002400	GCST	PMID:32888494	2020-09-01	Plateletcrit	measurement
IL-1ra	rs6734238	3618	1.643e-20	0.0338249	NA	170143	GCST004620	GCST	PMID:27863252	2016-11-17	Sum basophil neutrophil counts	measurement
IL-1ra	rs6734238	3618	1.127e-20	0.0339079	NA	170702	GCST004629	GCST	PMID:27863252	2016-11-17	Neutrophil count	measurement
IL-1ra	rs6734238	3618	5.47105e-10	0.000703155	NA	350471	NEALE2_30090_raw	NEALE	NA	2018-08-01	Platelet crit	measurement
IL-1ra	rs6734238	3618	2.459e-85	-0.204	NA	21758	GCST90012004	GCST	PMID:33067605	2020-10-16	Interleukin-1-receptor antagonist levels	measurement
IL-1ra	rs6734238	3618	4.4e-19	-0.0180502	NA	437724	GCST90025979	GCST	PMID:34226706	2021-07-05	Alanine aminotransferase levels	measurement
IL-1ra	rs6734238	3618	4.5e-137	0.0484067	NA	436939	GCST90025959	GCST	PMID:34226706	2021-07-05	C-reactive protein levels	measurement
IL-1ra	rs6734238	3618	4.5e-17	-0.0179501	NA	400938	GCST90025992	GCST	PMID:34226706	2021-07-05	Serum albumin levels	measurement
IL-1ra	rs6734238	3618	8.3e-06	-0.00881717	NA	398508	GCST90025955	GCST	PMID:34226706	2021-07-05	Apolipoprotein A1 levels	measurement
IL-1ra	rs6734238	3618	1.162e-05	-0.0232	NA	100184	GCST000760	GCST	PMID:20686565	2010-08-05	Cholesterol, total	measurement
IL-1ra	rs6734238	3618	1.1e-13	0.0158941	NA	408112	GCST90002402	GCST	PMID:32888494	2020-09-01	Platelet count	measurement
IL-1ra	rs6734238	3618	8.1e-17	-0.0173998	NA	408112	GCST90002392	GCST	PMID:32888494	2020-09-01	Mean corpuscular volume	measurement
IL-1ra	rs6734238	3618	3.39e-06	-0.0416	0.959253	260405	FINNGEN_R6_RX_STATIN	FINNGEN	NA	2022-01-24	Statin medication	biological process
IL-1ra	rs6734238	3618	3.505e-21	0.0343853	NA	170384	GCST004613	GCST	PMID:27863252	2016-11-17	Sum neutrophil eosinophil counts	measurement
IL-1ra	rs6734238	3618	5.738e-07	0.018583	NA	164339	GCST004607	GCST	PMID:27863252	2016-11-17	Plateletcrit	measurement
IL-1ra	rs6734238	3618	2.868e-10	0.0228478	NA	171542	GCST004633	GCST	PMID:27863252	2016-11-17	Neutrophil percentage of white cells	measurement
IL-1ra	rs6734238	3618	3.16022e-18	-0.153384	NA	349861	NEALE2_30180_raw	NEALE	NA	2018-08-01	Lymphocyte percentage	measurement
IL-1ra	rs6734238	3618	5.7e-21	-0.0145783	NA	436055	GCST90025973	GCST	PMID:34226706	2021-07-05	Bilirubin levels	measurement
IL-1ra	rs6734238	3618	1.4e-08	-0.0122218	NA	400792	GCST90025990	GCST	PMID:34226706	2021-07-05	Calcium levels	measurement
TRANCE	rs2093816	3618	7.39e-06	0.06925	1.0717	209643	FINNGEN_R6_J10_CHRONSINUSITIS	FINNGEN	NA	2022-01-24	Chronic sinusitis	respiratory or thoracic disease
TRANCE	rs2093816	3618	4.10541e-10	0.0275377	NA	349861	NEALE2_30210_raw	NEALE	NA	2018-08-01	Eosinophill percentage	measurement
TRANCE	rs2093816	3618	9.35881e-12	-0.389202	NA	206576	NEALE2_3144_raw	NEALE	NA	2018-08-01	Heel broadband ultrasound attenuation, direct entry	measurement
TRANCE	rs2093816	3618	7.082e-07	-0.0793	0.923763	40266	GCST004132	GCST	PMID:28067908	2017-01-09	Crohn's disease	gastrointestinal disease
TRANCE	rs2093816	3618	6.7e-21	-0.0199487	NA	408112	GCST90002388	GCST	PMID:32888494	2020-09-01	Lymphocyte counts	measurement
TRANCE	rs2093816	3618	1.06449e-08	0.106918	1.11284	361141	NEALE2_20002_1309	NEALE	NA	2018-08-01	Osteoporosis | non-cancer illness code, self-reported	musculoskeletal or connective tissue disease
TRANCE	rs2093816	3618	9.60921e-08	-0.014352	NA	349856	NEALE2_30120_raw	NEALE	NA	2018-08-01	Lymphocyte count	measurement
TRANCE	rs2093816	3618	2.9e-13	0.00349581	1.0035	484598	GCST90038635	GCST	PMID:33959723	2021-04-08	Thyroid problem (not cancer)	endocrine system disease
TRANCE	rs2093816	3618	5.526e-06	-0.0678	NA	10062	GCST005346	GCST	PMID:29304378	2018-01-04	Total body bone mineral density (age 30-45)	measurement
TRANCE	rs2093816	3618	1.73452e-08	-0.06857	0.933728	20883	GCST003044	GCST	PMID:26192919	2015-07-20	Crohn's disease [EA]	gastrointestinal disease
TRANCE	rs2093816	3618	1.7e-12	0.015281	NA	408112	GCST90002399	GCST	PMID:32888494	2020-09-01	Neutrophil percentage of white cells	measurement
TRANCE	rs2093816	3618	9e-22	-0.0207069	NA	408112	GCST90002389	GCST	PMID:32888494	2020-09-01	Lymphocyte percentage of white cells	measurement
TRANCE	rs2093816	3618	8.9e-16	0.0172115	NA	408112	GCST90002382	GCST	PMID:32888494	2020-09-01	Eosinophil percentage of white cells	measurement
TRANCE	rs2093816	3618	2.3e-13	0.0156372	NA	408112	GCST90002381	GCST	PMID:32888494	2020-09-01	Eosinophil counts	measurement
TRANCE	rs2093816	3618	1.08e-05	0.1226	1.13043	260405	FINNGEN_R6_L12_LICHENPLANUS_INCLAVO	FINNGEN	NA	2022-01-24	Lichen planus, including avohilmo""	integumentary system disease
TRANCE	rs2093816	3618	1.32e-05	0.13844	1.14848	254566	FINNGEN_R6_L12_LICHENPLANUS	FINNGEN	NA	2022-01-24	Lichen planus	integumentary system disease
TRANCE	rs2093816	3618	7.846e-06	-0.0161693	NA	171643	GCST004627	GCST	PMID:27863252	2016-11-17	Lymphocyte counts	measurement
TRANCE	rs2093816	3618	1.72493e-07	0.0618509	1.0638	361141	NEALE2_20003_1141191044	NEALE	NA	2018-08-01	Levothyroxine sodium | treatment/medication code	measurement
TRANCE	rs2093816	3618	7.36043e-06	-0.0249464	0.975362	360527	NEALE2_6152_9	NEALE	NA	2018-08-01	Hayfever, allergic rhinitis or eczema | blood clot, dvt, bronchitis, emphysema, asthma, rhinitis, eczema, allergy diagnosed by doctor	respiratory or thoracic disease
TRANCE	rs2093816	3618	2.4e-19	-0.0286124	NA	142487	GCST006288	GCST	PMID:28869591	2017-09-04	Heel bone mineral density	measurement
TRANCE	rs2093816	3618	8.21431e-16	-0.705116	NA	114614	NEALE2_4123_raw	NEALE	NA	2018-08-01	Heel quantitative ultrasound index (qui), direct entry (right)	measurement
TRANCE	rs2093816	3618	2.57002e-32	-0.772696	NA	206589	NEALE2_3147_raw	NEALE	NA	2018-08-01	Heel quantitative ultrasound index (qui), direct entry	measurement
TRANCE	rs2093816	3618	2.57532e-32	-0.0436222	NA	206589	NEALE2_78_raw	NEALE	NA	2018-08-01	Heel bone mineral density (bmd) t-score, automated	measurement
TRANCE	rs2093816	3618	3.11808e-16	-0.00450185	NA	114552	NEALE2_4124_raw	NEALE	NA	2018-08-01	Heel bone mineral density (bmd) (right)	measurement
TRANCE	rs2093816	3618	2.4e-57	-0.0323874	NA	426824	GCST006979	GCST	PMID:30598549	2018-12-31	Heel bone mineral density	measurement
TRANCE	rs2093816	3618	2.8e-08	0.0687	1.07111	406300	SAIGE_244	SAIGE	NA	2018-10-24	Hypothyroidism	endocrine system disease
TRANCE	rs2093816	3618	2.745e-28	-0.1193	NA	21758	GCST90012044	GCST	PMID:33067605	2020-10-16	TNF-related activation-induced cytokine levels	measurement
TRANCE	rs2093816	3618	1.19e-24	-0.01944	NA	524923	GCST90002316	GCST	PMID:32888493	2020-09-01	Lymphocyte counts	measurement
TRANCE	rs2093816	3618	5.63e-06	0.11216	1.11869	203127	FINNGEN_R6_J10_NASALPOLYP	FINNGEN	NA	2022-01-24	Nasal polyp	cell proliferation disorder
TRANCE	rs2093816	3618	4.0415e-06	0.100661	1.1059	361141	NEALE2_20003_1140884516	NEALE	NA	2018-08-01	Thyroxine product | treatment/medication code	measurement
TRANCE	rs2093816	3618	3.25158e-06	-0.358033	NA	114609	NEALE2_4120_raw	NEALE	NA	2018-08-01	Heel broadband ultrasound attenuation (right)	measurement
TRANCE	rs2093816	3618	9.99094e-33	-0.0048984	NA	206496	NEALE2_3148_raw	NEALE	NA	2018-08-01	Heel bone mineral density (bmd)	measurement
TRANCE	rs2093816	3618	5.2e-08	0.0689	1.07133	405600	SAIGE_244_4	SAIGE	NA	2018-10-24	Hypothyroidism nos	Uncategorised
TRANCE	rs2093816	3618	4.25898e-14	-0.131008	NA	349861	NEALE2_30180_raw	NEALE	NA	2018-08-01	Lymphocyte percentage	measurement
TRANCE	rs2093816	3618	8.19153e-16	-0.0398092	NA	114614	NEALE2_4125_raw	NEALE	NA	2018-08-01	Heel bone mineral density (bmd) t-score, automated (right)	measurement
TRANCE	rs2093816	3618	2.28906e-06	0.0238328	1.02412	360527	NEALE2_6152_100	NEALE	NA	2018-08-01	None of the above | blood clot, dvt, bronchitis, emphysema, asthma, rhinitis, eczema, allergy diagnosed by doctor	Uncategorised
TRANCE	rs2093816	3618	9.224e-06	0.0821867	1.08566	24269	GCST005523	GCST	PMID:22057235	2011-11-06	Celiac disease	gastrointestinal disease
TRANCE	rs2093816	3618	1.57e-14	0.01531	NA	474237	GCST90002298	GCST	PMID:32888493	2020-09-01	Eosinophil counts	measurement
TRANCE	rs2093816	3618	7.33822e-12	0.15161	1.16371	361141	NEALE2_20003_1140922174	NEALE	NA	2018-08-01	Alendronate sodium | treatment/medication code	measurement
TRANCE	rs2093816	3618	1.20254e-10	0.0697819	1.07227	361141	NEALE2_20002_1226	NEALE	NA	2018-08-01	Hypothyroidism/myxoedema | non-cancer illness code, self-reported	Uncategorised
TRANCE	rs2093816	3618	3.8e-08	0.00342522	1.00343	484598	GCST90038599	GCST	PMID:33959723	2021-04-08	Diabetes or endocrine disease	pancreas disease
TRANCE	rs2093816	3618	3.2e-10	0.00159729	1.0016	484598	GCST90038656	GCST	PMID:33959723	2021-04-08	Osteoporosis	musculoskeletal or connective tissue disease
TRANCE	rs2093816	3618	7.831e-07	-0.0529	NA	18805	GCST005350	GCST	PMID:29304378	2018-01-04	Total body bone mineral density (age 45-60)	measurement
TRANCE	rs2093816	3618	2.104e-06	0.0169712	NA	172378	GCST004600	GCST	PMID:27863252	2016-11-17	Eosinophil percentage of white cells	measurement
TRANCE	rs2093816	3618	3.46e-06	0.0166261	NA	172275	GCST004606	GCST	PMID:27863252	2016-11-17	Eosinophil counts	measurement
TRANCE	rs2093816	3618	3.657e-08	-0.0197072	NA	171748	GCST004632	GCST	PMID:27863252	2016-11-17	Lymphocyte percentage of white cells	measurement
TRANCE	rs2093816	3618	1.3165e-06	0.0968173	NA	349861	NEALE2_30200_raw	NEALE	NA	2018-08-01	Neutrophill percentage	measurement
TRANCE	rs2093816	3618	3.30935e-06	0.376392	NA	72232	NEALE2_3761_raw	NEALE	NA	2018-08-01	Age hay fever, rhinitis or eczema diagnosed	integumentary system disease
TRANCE	rs2093816	3618	1.3e-11	0.00297302	1.00298	484598	GCST90038637	GCST	PMID:33959723	2021-04-08	Hypothyroidism or myxedema	endocrine system disease
TRANCE	rs2093816	3618	9.7e-11	0.00193669	1.00194	484598	GCST90038652	GCST	PMID:33959723	2021-04-08	Bone disorder	musculoskeletal or connective tissue disease
TRANCE	rs2093816	3618	1.41e-07	0.162048	1.17592	11375	GCST005581	GCST	PMID:22961000	2012-10-01	Primary biliary cirrhosis	cell proliferation disorder

### Sheet: ST8
Protein	Pearson estimate	P-value	Sample size	Olink panel
Gal-9	0.815183	1.94242e-177	739	CVD2
TNFRSF10A	0.726794	1.11971e-122	739	CVD2
AGRP	0.442898	6.01556e-37	739	CVD2
OPG	0.797464	2.60179e-164	739	INFl
CXCL11	0.834311	2.68158e-193	739	INFl
TRAIL-R2	0.681176	3.62745e-102	739	CVD2
TRANCE	0.842201	1.9197e-200	739	INFl
TNFRSF13B	0.724969	8.88384e-122	739	CVD2
AXIN1	0.539298	3.83358e-57	739	INFl
CCL25	0.894471	1.52554e-260	739	INFl
TWEAK	0.657181	8.17984e-93	739	INFl
TNFSF14	0.739872	2.40118e-129	739	INFl
VEGFD	0.779805	1.80034e-152	739	CVD2
Dkk-1	0.615519	1.81946e-78	739	CVD2
STAMBP	0.564274	1.59476e-63	739	INFl
FGF-19	0.926095	4.61074e-315	739	INFl
IL33	0.072356	0.0489669	739	INFl
uPA	0.705533	1.25822e-112	739	INFl
REN	0.878394	3.7876e-239	739	CVD2
ADA	0.747575	1.82585e-133	739	INFl
PDGF subunit B	0.671821	2.047e-98	739	CVD2
TGF-alpha	0.565249	8.75858e-64	739	INFl
LAP TGF-beta-1	0.635361	5.03904e-85	739	INFl
Beta-NGF	0.146313	6.39792e-05	739	INFl
GH	0.901356	8.61374e-271	739	CVD2
TNFB	0.797926	1.2281e-164	739	INFl
TNF	0.669356	1.89179e-97	739	INFl
IFN-gamma	0.801853	1.94114e-167	739	INFl
IL-1 alpha	0.247519	8.31408e-12	739	INFl
CD4	0.451857	1.45314e-38	739	CVD2
CD8A	0.839647	4.34791e-198	739	INFl
PIgR	0.317584	7.93897e-19	739	CVD2
AMBP	0.683922	2.70154e-103	739	CVD2
CXCL10	0.886133	4.82455e-249	739	INFl
MMP-1	0.891754	1.08224e-256	739	INFl
SOD2	0.308415	8.57776e-18	739	CVD2
HSP 27	0.368241	3.26272e-25	739	CVD2
IL4	0.0288743	0.432552	739	INFl
IL5	0.455805	2.71895e-39	739	INFl
IL6	0.784219	2.5151e-155	739	INFl
IL6	0.800017	4.03298e-166	739	CVD2
CD5	0.569064	8.23705e-65	739	INFl
LPL	0.778191	1.91665e-151	739	CVD2
TM	0.57616	9.33488e-67	739	CVD2
DCN	0.400826	5.70517e-30	739	CVD2
CTSL1	0.574326	3.00258e-66	739	CVD2
MMP7	0.71131	2.88081e-115	739	CVD2
MMP-10	0.897056	2.64039e-264	739	INFl
CXCL1	0.611728	2.88501e-77	739	INFl
HO-1	0.662058	1.20678e-94	739	CVD2
CSF-1	0.718103	1.86176e-118	739	INFl
PARP-1	0.669286	2.01276e-97	739	CVD2
IL8	0.807513	1.37399e-171	739	INFl
CCL3	0.814166	1.20158e-176	739	INFl
FGF-5	0.577908	3.04399e-67	739	INFl
FABP2	0.834614	1.44869e-193	739	CVD2
SRC	0.215209	3.26153e-09	739	CVD2
IL7	0.703054	1.63374e-111	739	INFl
CCL4	0.861795	4.96293e-220	739	INFl
MCP-1	0.730735	1.20487e-124	739	INFl
OSM	0.917127	1.98555e-297	739	INFl
TF	0.700779	1.67726e-110	739	CVD2
HGF	0.790082	3.18453e-159	739	INFl
IL-2RB	0.138187	0.000161044	739	INFl
LIF	0.292141	4.78783e-16	739	INFl
VEGFA	0.718852	8.17246e-119	739	INFl
BNP	0.744811	5.70875e-132	739	CVD2
IL-1ra	0.809665	3.33927e-173	739	CVD2
FS	0.792749	4.88294e-161	739	CVD2
NT-3	0.347203	2.03573e-22	739	INFl
SCF	0.739729	2.85498e-129	739	CVD2
TGM2	0.41113	1.37378e-31	739	CVD2
BMP-6	0.439085	2.83743e-36	739	CVD2
IL10	0.649798	4.17163e-90	739	INFl
IL-4RA	0.626941	3.49251e-82	739	CVD2
PAR-1	0.651656	8.83051e-91	739	CVD2
CD40	0.61088	5.32532e-77	739	INFl
PTX3	0.674171	2.4079e-99	739	CVD2
GIF	0.844616	1.04199e-202	739	CVD2
CST5	0.857382	2.29342e-215	739	INFl
IL-12B	0.898809	6.48173e-267	739	INFl
CD40-L	0.595157	3.31102e-72	739	CVD2
CD6	0.794765	1.99207e-162	739	INFl
IgG Fc receptor II-b	0.101217	0.00582106	739	CVD2
CEACAM8	0.733614	4.17823e-126	739	CVD2
CA5A	0.860764	6.30898e-219	739	CVD2
IL13	0.336676	4.26644e-21	739	INFl
ADM	0.702181	4.00217e-111	739	CVD2
THBS2	0.62484	1.73138e-81	739	CVD2
IDUA	0.670435	7.1669e-98	739	CVD2
MMP12	0.818877	2.35642e-180	739	CVD2
GDNF	0.537593	9.99939e-57	739	INFl
THPO	0.510228	2.32768e-50	739	CVD2
LEP	0.910946	2.12095e-286	739	CVD2
LIF-R	0.609789	1.16878e-76	739	INFl
CXCL5	0.806913	3.83998e-171	739	INFl
XCL1	0.715256	4.14926e-117	739	CVD2
PGF	0.566513	4.01515e-64	739	CVD2
Flt3L	0.826682	9.71178e-187	739	INFl
ST1A1	0.636686	1.76624e-85	739	INFl
TRAIL	0.722525	1.38817e-120	739	INFl
GT	0.739866	2.41875e-129	739	CVD2
CCL11	0.804896	1.18556e-169	739	INFl
PRELP	0.537643	9.72415e-57	739	CVD2
CCL23	0.766492	3.00563e-144	739	INFl
IL2	0.0962412	0.008755	739	INFl
LOX1	0.78745	1.85524e-157	739	CVD2
CX3CL1	0.673518	4.37253e-99	739	INFl
CCL20	0.884933	1.83612e-247	739	INFl
MCP-2	0.85804	4.73222e-216	739	INFl
MCP-3	0.753782	6.77942e-137	739	INFl
CXCL6	0.774028	7.80929e-149	739	INFl
EN-RAGE	0.78472	1.1812e-155	739	INFl
TIE2	0.627116	3.05328e-82	739	CVD2
GLO1	0.562599	4.44291e-63	739	CVD2
TNFRSF9	0.825322	1.32648e-185	739	INFl
CXCL9	0.904	6.26022e-275	739	INFl
IL-10RB	0.731099	7.89503e-125	739	INFl
MERTK	0.582596	1.45802e-68	739	CVD2
IL-24	0.305249	1.91376e-17	739	INFl
STK4	0.429362	1.35671e-34	739	CVD2
PAPPA	0.571422	1.8814e-65	739	CVD2
IL-15RA	0.48848	1.0717e-45	739	INFl
SLAMF1	0.434373	1.8778e-35	739	INFl
IL-18R1	0.844426	1.57371e-202	739	INFl
4E-BP1	0.705842	9.1217e-113	739	INFl
IL-10RA	0.557576	9.27486e-62	739	INFl
IL16	0.621556	2.06275e-80	739	CVD2
IL18	0.844441	1.52241e-202	739	INFl
IL-27	0.732822	1.05814e-125	739	CVD2
PSGL-1	0.688152	4.67252e-105	739	CVD2
CASP-8	0.667273	1.21717e-96	739	INFl
RAGE	0.775344	1.18327e-149	739	CVD2
ANGPT1	0.667804	7.5812e-97	739	CVD2
IL-17A	0.535258	3.68267e-56	739	INFl
PRSS8	0.801152	6.20297e-167	739	CVD2
DECR1	0.403876	1.91908e-30	739	CVD2
ARTN	0.358293	7.26618e-24	739	INFl
ADAM-TS13	0.327391	5.67593e-20	739	CVD2
SERPINA12	0.838457	5.26918e-197	739	CVD2
SIRT2	0.608136	3.82213e-76	739	INFl
hOSCAR	0.706863	3.14568e-113	739	CVD2
IL-22 RA1	0.329657	3.04274e-20	739	INFl
DNER	0.731392	5.6152e-125	739	INFl
IL-17D	0.558284	6.06133e-62	739	CVD2
CCL17	0.746799	4.81793e-133	739	CVD2
TSLP	0.217511	2.19438e-09	739	INFl
KIM1	0.840978	2.60886e-199	739	CVD2
VSIG2	0.651408	1.08686e-90	739	CVD2
HB-EGF	0.666772	1.90031e-96	739	CVD2
SORT1	0.573396	5.41553e-66	739	CVD2
MCP-4	0.794127	5.50482e-162	739	INFl
CCL19	0.866869	1.34031e-225	739	INFl
NRTN	0.279314	9.54847e-15	739	INFl
CTRC	0.840858	3.3652e-199	739	CVD2
PD-L2	0.604434	5.29514e-75	739	CVD2
PRSS27	0.768755	1.31515e-145	739	CVD2
SPON2	0.645975	9.83618e-89	739	CVD2
BOC	0.597804	5.39121e-73	739	CVD2
ACE2	0.779828	1.73898e-152	739	CVD2
CD244	0.608219	3.60054e-76	739	INFl
FGF-23	0.743025	5.15459e-131	739	CVD2
CDCP1	0.895275	1.0556e-261	739	INFl
IL1RL2	0.765285	1.57187e-143	739	CVD2
SLAMF7	0.753386	1.13083e-136	739	CVD2
CCL28	0.56047	1.62087e-62	739	INFl
FGF-21	0.864473	6.09496e-223	739	CVD2
IL-20	0.162054	9.28418e-06	739	INFl
PD-L1	0.669728	1.35337e-97	739	INFl
IL-17C	0.824943	2.73743e-185	739	INFl
MARCO	0.574802	2.21924e-66	739	CVD2
IL-20RA	0.289744	8.47516e-16	739	INFl
CD84	0.687252	1.11441e-104	739	CVD2
HAOX1	0.90116	1.72637e-270	739	CVD2
GDF-2	0.726702	1.2429e-122	739	CVD2
ITGB1BP2	0.555185	3.86799e-61	739	CVD2
NEMO	0.450557	2.51138e-38	739	CVD2
TNFRSF11A	0.713238	3.65858e-116	739	CVD2

### Sheet: ST9
Stratification	SNP (hg19)	Chromosome (hg19)	Position (hg19)	Protein	Rsid	Other allele	Effect allele	Effect allele frequency (pubertal)	Beta (pubertal)	Beta SE (pubertal)	P-value (pubertal)	PVE (pubertal)	Sample size (pubertal)	Effect allele frequency (prepuberty)	Beta (prepuberty)	Beta SE (prepuberty)	P-value (prepuberty)	PVE (prepuberty)	Sample size (prepuberty)	INFO score	Heterogeneity P-value	Heterogeneity significance
Pubertal / Prepubertal	12:10328849:C:T	12	10328849	LOX1	rs17740817	C	T	0.048	0.512106	0.0762757	2.56642e-11	0.0254945	1723	0.045	0.900277	0.104526	2.4885e-17	0.0640513	1084	0.963214	0.002701	nominal p < 0.05
Pubertal / Prepubertal	1:153334525:G:A	1	153334525	ENRAGE	rs1560833	G	A	0.267	-0.257528	0.037154	5.86954e-12	0.0270509	1728	0.246	-0.34643	0.0493576	3.94107e-12	0.0433556	1087	0.956075	0.1501	not significant
Pubertal / Prepubertal	17:32679760:T:G	17	32679760	MCP4	rs12600832	T	G	0.066	-0.463139	0.0660255	3.3016e-12	0.0276861	1728	0.067	-0.406243	0.084466	1.72658e-06	0.0208369	1087	0.885437	0.5956	not significant
Pubertal / Prepubertal	2:230583272:G:C	2	230583272	DNER	rs6760042	G	C	0.327	-0.251037	0.0357164	2.99344e-12	0.0277943	1728	0.299	-0.248021	0.0458385	7.72273e-08	0.0262268	1087	0.923567	0.9586	not significant
Pubertal / Prepubertal	11:124620147:G:T	11	124620147	VSIG2	rs11219769	G	T	0.283	0.254812	0.03588	1.79568e-12	0.0284395	1723	0.27	0.235555	0.0467578	5.5176e-07	0.0228768	1084	1	0.7439	not significant
Pubertal / Prepubertal	6:38651822:T:C	6	38651822	GLO1	rs10947755	T	C	0.558	-0.22001	0.0309175	1.62477e-12	0.0285501	1723	0.551	-0.248598	0.0398562	6.37581e-10	0.0346466	1084	0.999177	0.5709	not significant
Pubertal / Prepubertal	4:76930776:C:A	4	76930776	CXCL9	rs4241577	C	A	0.249	-0.279425	0.0388837	9.87844e-13	0.0290178	1728	0.251	-0.277678	0.0488766	1.71789e-08	0.0288366	1087	0.983722	0.9777	not significant
Pubertal / Prepubertal	1:160804934:C:G	1	160804934	CD244	rs7518342	C	G	0.615	-0.234115	0.0323813	7.2321e-13	0.0293618	1728	0.627	-0.169533	0.0422721	6.47435e-05	0.0145811	1087	0.971402	0.2252	not significant
Pubertal / Prepubertal	4:77102870:A:G	4	77102870	CXCL10	rs139065308	A	G	0.013	1.22103	0.167019	4.04785e-13	0.0300019	1728	0.01	0.643087	0.231588	0.00558329	0.00704384	1087	0.825028	0.04296	nominal p < 0.05
Pubertal / Prepubertal	17:34819136:A:C	17	34819136	CCL3	rs6607368	A	C	0.112	-0.425621	0.0562637	6.29413e-14	0.032145	1723	0.106	-0.423304	0.0734005	1.05247e-08	0.0297682	1084	0.766405	0.98	not significant
Pubertal / Prepubertal	17:34974689:T:C	17	34974689	CCL4	rs9330240	T	C	0.941	0.551069	0.0719597	3.12665e-14	0.0328242	1728	0.942	0.516874	0.0951684	6.9114e-08	0.0264196	1087	0.852691	0.7744	not significant
Pubertal / Prepubertal	9:5489883:C:T	9	5489883	PDL1	rs12554731	C	T	0.219	0.300374	0.0384093	9.10442e-15	0.0341825	1728	0.247	0.203909	0.0475601	1.96899e-05	0.0166293	1087	0.979916	0.1146	not significant
Pubertal / Prepubertal	16:57414001:G:A	16	57414001	CX3CL1	rs670211	G	A	0.563	-0.2686	0.0326756	3.94828e-16	0.0376324	1728	0.552	-0.252758	0.0421839	2.82172e-09	0.0319722	1087	0.957637	0.7665	not significant
Pubertal / Prepubertal	1:11915467:T:C	1	11915467	BNP	rs198379	T	C	0.414	0.287803	0.0344256	1.27616e-16	0.0389828	1723	0.434	0.222485	0.0409229	6.70969e-08	0.0265433	1084	0.970046	0.2219	not significant
Pubertal / Prepubertal	8:120080692:G:A	8	120080692	OPG	rs1156545	G	A	0.455	0.293939	0.0344434	3.04998e-17	0.0404418	1728	0.45	0.357986	0.041885	4.24755e-17	0.0629706	1087	0.938707	0.2376	not significant
Pubertal / Prepubertal	5:37817034:C:T	5	37817034	GDNF	rs62360371	C	T	0.08	-0.500088	0.0577885	1.12184e-17	0.0415376	1728	0.08	-0.614059	0.0712748	2.43183e-17	0.0639193	1087	0.981565	0.2142	not significant
Pubertal / Prepubertal	3:45188535:T:A	3	45188535	CDCP1	rs28364749	T	A	0.161	-0.358961	0.0414365	1.03871e-17	0.0416219	1728	0.173	-0.290977	0.0499948	7.73823e-09	0.0302212	1087	0.917045	0.2951	not significant
Pubertal / Prepubertal	2:113837765:T:G	2	113837765	IL1ra	rs12711751	T	G	0.646	-0.237576	0.0267572	1.65916e-18	0.043753	1723	0.641	-0.226633	0.035129	1.66894e-10	0.0369761	1084	0.976561	0.8043	not significant
Pubertal / Prepubertal	11:102649482:T:C	11	102649482	MMP10	rs17860955	T	C	0.015	-1.2149	0.135926	9.95153e-19	0.044188	1728	0.011	-1.03929	0.196697	1.53012e-07	0.0250399	1087	1	0.4626	not significant
Pubertal / Prepubertal	13:21151047:T:C	13	21151047	IL17D	rs4770059	T	C	0.738	-0.351103	0.0386314	2.68806e-19	0.0457473	1723	0.715	-0.375648	0.0473795	5.50391e-15	0.0548114	1084	0.979082	0.688	not significant
Pubertal / Prepubertal	4:81182554:T:C	4	81182554	FGF5	rs12509595	T	C	0.323	0.324731	0.0352994	1.00857e-19	0.0466878	1728	0.324	0.331264	0.0433993	5.01836e-14	0.050872	1087	0.994904	0.907	not significant
Pubertal / Prepubertal	2:112760944:C:A	2	112760944	MERTK	rs4353657	C	A	0.589	-0.304496	0.0325946	2.83108e-20	0.0482091	1723	0.592	-0.176405	0.0418817	2.74233e-05	0.0161025	1084	0.99811	0.0158	nominal p < 0.05
Pubertal / Prepubertal	4:74739948:C:T	4	74739948	CXCL1	rs2968710	C	T	0.218	0.353515	0.0376462	1.82851e-20	0.0486867	1723	0.232	0.323229	0.0464801	6.13296e-12	0.0427072	1084	0.990395	0.6126	not significant
Pubertal / Prepubertal	8:22881420:A:G	8	22881420	TRAILR2	rs6557608	A	G	0.899	0.489884	0.0514505	5.55996e-21	0.0499863	1723	0.909	0.50992	0.0743863	1.19673e-11	0.0415489	1084	0.941508	0.8247	not significant
Pubertal / Prepubertal	9:27183463:A:C	9	27183463	TIE2	rs682632	A	C	0.956	-0.793975	0.0795832	7.94258e-23	0.0546128	1723	0.952	-0.881852	0.0969255	4.32099e-19	0.0710676	1082	1	0.4835	not significant
Pubertal / Prepubertal	20:23006996:C:T	20	23006996	TM	rs36011369	C	T	0.207	0.40502	0.0402786	3.74016e-23	0.055431	1723	0.194	0.587396	0.0520657	5.53173e-28	0.105079	1084	0.96843	0.005596	nominal p < 0.05
Pubertal / Prepubertal	2:102816695:C:T	2	102816695	IL1RL2	rs12474258	C	T	0.62	-0.349994	0.0334465	6.92466e-25	0.0597552	1723	0.629	-0.463739	0.0443742	2.03136e-24	0.0915307	1084	0.984993	0.04066	nominal p < 0.05
Pubertal / Prepubertal	4:76991807:G:A	4	76991807	CXCL11	rs4859608	G	A	0.516	-0.344035	0.0324545	1.76898e-25	0.0610589	1728	0.497	-0.306999	0.0401191	4.35517e-14	0.0511156	1087	0.994334	0.4729	not significant
Pubertal / Prepubertal	1:15767036:C:T	1	15767036	CTRC	rs497078	C	T	0.108	-0.616773	0.0557713	1.63857e-27	0.066277	1723	0.108	-0.562787	0.0723093	1.64988e-14	0.0529242	1084	0.804013	0.5544	not significant
Pubertal / Prepubertal	4:120241902:T:C	4	120241902	FABP2	rs1799883	T	C	0.736	0.412076	0.0371148	1.03848e-27	0.0667673	1723	0.738	0.331198	0.045948	1.0641e-12	0.0457382	1084	0.99721	0.1709	not significant
Pubertal / Prepubertal	20:44749251:T:C	20	44749251	CD40	rs4239702	T	C	0.714	0.381539	0.0337565	1.25845e-28	0.0688405	1728	0.732	0.305832	0.0433059	2.92678e-12	0.0438693	1087	0.987218	0.168	not significant
Pubertal / Prepubertal	9:136303253:T:C	9	136303253	ADAMTS13	rs2028002	T	C	0.466	-0.375081	0.0326939	2.06898e-29	0.070968	1723	0.44	-0.332006	0.0420486	7.05643e-15	0.0543845	1084	1	0.4187	not significant
Pubertal / Prepubertal	11:112080384:T:C	11	112080384	IL18	rs10891343	T	C	0.541	-0.380575	0.0326371	2.7015e-30	0.0731451	1723	0.561	-0.300701	0.0412395	5.91243e-13	0.0467539	1084	0.962127	0.1288	not significant
Pubertal / Prepubertal	10:6003312:A:G	10	6003312	IL15RA	rs8177701	A	G	0.123	0.629773	0.0529317	1.98795e-31	0.0757176	1728	0.116	0.51298	0.0706944	7.57092e-13	0.0462017	1087	0.816029	0.186	not significant
Pubertal / Prepubertal	1:203458134:G:C	1	203458134	PRELP	rs56104147	G	C	0.014	-1.68366	0.139928	4.48835e-32	0.0775131	1723	0.015	-1.56525	0.171192	2.9309e-19	0.0715988	1084	0.95517	0.5923	not significant
Pubertal / Prepubertal	17:34339938:C:T	17	34339938	CCL23	rs78447961	C	T	0.035	-1.07765	0.0885331	9.24934e-33	0.078972	1728	0.036	-1.04264	0.108927	6.8498e-21	0.0777353	1087	0.972163	0.803	not significant
Pubertal / Prepubertal	11:102403253:T:C	11	102403253	MMP7	rs17881620	T	C	0.265	-0.470331	0.0382471	2.2659e-33	0.0806846	1723	0.24	-0.458869	0.052152	5.38716e-18	0.0666573	1084	0.877875	0.8593	not significant
Pubertal / Prepubertal	8:19764754:T:G	8	19764754	LPL	rs4368997	T	G	0.015	-1.64467	0.130993	1.17066e-34	0.0838217	1723	0.015	-1.77709	0.166695	2.67333e-25	0.0948951	1084	0.97253	0.5322	not significant
Pubertal / Prepubertal	4:74857658:C:A	4	74857658	CXCL5	rs409336	C	A	0.874	-0.60702	0.0455107	1.07594e-38	0.0933914	1727	0.894	-0.559095	0.0626753	1.93791e-18	0.0682128	1087	0.985949	0.5361	not significant
Pubertal / Prepubertal	19:54554950:C:T	19	54554950	hOSCAR	rs4442925	C	T	0.458	0.433479	0.03232	4.40356e-39	0.0945323	1723	0.453	0.421266	0.0405352	3.5371e-24	0.0906087	1084	0.969636	0.8138	not significant
Pubertal / Prepubertal	11:102673248:A:T	11	102673248	MMP1	rs484915	A	T	0.474	0.441339	0.0312456	6.06661e-43	0.103668	1725	0.47	0.345394	0.0403522	3.83781e-17	0.0631995	1086	0.964549	0.06011	not significant
Pubertal / Prepubertal	9:5515990:G:C	9	5515990	PDL2	rs62556118	G	C	0.373	0.462499	0.032712	5.12855e-43	0.103956	1723	0.4	0.520928	0.0416512	1.28827e-33	0.126104	1084	0.981532	0.2699	not significant
Pubertal / Prepubertal	18:60054857:A:C	18	60054857	TNFRSF11A	rs884205	A	C	0.75	-0.48678	0.0341028	9.08845e-44	0.105746	1723	0.736	-0.502501	0.0408041	1.05001e-32	0.122735	1084	1	0.7675	not significant
Pubertal / Prepubertal	17:25971227:T:C	17	25971227	Gal9	rs9944514	T	C	0.229	-0.482012	0.0332268	4.50722e-45	0.108844	1723	0.23	-0.473051	0.0431188	1.26355e-26	0.099937	1084	0.998254	0.8692	not significant
Pubertal / Prepubertal	1:168505133:G:C	1	168505133	XCL1	rs7543171	G	C	0.2	0.593862	0.0408461	2.96147e-45	0.109277	1723	0.195	0.567363	0.0514688	7.48166e-27	0.1008	1084	0.970324	0.6867	not significant
Pubertal / Prepubertal	20:43255220:T:C	20	43255220	ADA	rs11555566	T	C	0.065	0.904846	0.0616066	4.18896e-46	0.110984	1728	0.065	0.727354	0.0786965	1.23941e-19	0.0728612	1087	1	0.07574	not significant
Pubertal / Prepubertal	6:169617889:G:A	6	169617889	THBS2	rs73043837	G	A	0.1	0.820386	0.0541153	8.06198e-49	0.117688	1723	0.116	0.85623	0.0595027	4.40824e-43	0.160383	1084	0.975604	0.6559	not significant
Pubertal / Prepubertal	5:158803086:A:G	5	158803086	IL12B	rs6897260	A	G	0.704	0.539806	0.034113	9.12291e-53	0.126567	1728	0.688	0.599555	0.0418398	8.92414e-43	0.158892	1087	0.99853	0.2684	not significant
Pubertal / Prepubertal	4:975137:T:C	4	975137	IDUA	rs4690163	T	C	0.664	0.580167	0.0334189	2.48128e-62	0.148878	1723	0.669	0.622064	0.042501	2.17339e-44	0.165014	1084	0.973718	0.4384	not significant
Pubertal / Prepubertal	4:74703999:C:T	4	74703999	CXCL6	rs16850073	C	T	0.386	0.554802	0.0316266	1.60828e-63	0.151165	1728	0.374	0.471154	0.0411284	9.25282e-29	0.107724	1087	0.894314	0.1069	not significant
Pubertal / Prepubertal	6:43925607:G:A	6	43925607	VEGFA	rs6921438	G	A	0.486	-0.537387	0.0304286	2.7367e-64	0.152898	1728	0.481	-0.448516	0.0384225	9.69138e-30	0.111395	1087	0.933199	0.06979	not significant
Pubertal / Prepubertal	8:23082971:G:T	8	23082971	TNFRSF10A	rs13278062	G	T	0.53	-0.555623	0.0307489	5.83924e-67	0.159313	1723	0.516	-0.560564	0.039718	1.23019e-41	0.155233	1084	0.95446	0.9216	not significant
Pubertal / Prepubertal	1:160720074:C:T	1	160720074	SLAMF7	rs11581248	C	T	0.127	-0.937764	0.051319	2.59884e-68	0.162336	1723	0.129	-0.926887	0.0651516	3.16646e-42	0.157336	1084	0.84182	0.8957	not significant
Pubertal / Prepubertal	12:109017264:T:C	12	109017264	PSGL1	rs7300972	T	C	0.017	-2.16979	0.118628	1.98751e-68	0.162596	1723	0.02	-2.11905	0.139912	3.91789e-47	0.174655	1084	1	0.7821	not significant
Pubertal / Prepubertal	16:87930916:A:T	16	87930916	CA5A	rs57590644	A	T	0.242	0.71177	0.0381551	7.16362e-71	0.168033	1723	0.244	0.669466	0.0484069	3.58795e-40	0.149983	1084	0.809555	0.4925	not significant
Pubertal / Prepubertal	21:34656070:T:C	21	34656070	IL10RB	rs2834173	T	C	0.443	0.574894	0.030124	8.15949e-74	0.174079	1728	0.459	0.544221	0.037807	4.06232e-43	0.160104	1087	0.990525	0.5257	not significant
Pubertal / Prepubertal	5:156471069:A:G	5	156471069	KIM1	rs6878069	A	G	0.469	-0.57966	0.0303634	7.69508e-74	0.174593	1723	0.475	-0.643861	0.0388094	3.08906e-55	0.202495	1084	0.985446	0.1926	not significant
Pubertal / Prepubertal	14:94988702:C:T	14	94988702	SERPINA12	rs4900235	C	T	0.223	0.732248	0.0366128	3.60441e-80	0.188409	1723	0.228	0.725687	0.0464084	7.73326e-50	0.184051	1084	0.957386	0.9116	not significant
Pubertal / Prepubertal	19:8121360:A:G	19	8121360	CCL25	rs2032887	A	G	0.237	0.716713	0.035492	1.44609e-81	0.190929	1728	0.24	0.747105	0.0449051	1.59426e-55	0.202964	1087	1	0.5954	not significant
Pubertal / Prepubertal	11:102737192:A:T	11	102737192	MMP12	rs28381684	A	T	0.131	-0.894634	0.0443428	2.05557e-81	0.191098	1723	0.124	-0.967867	0.0567095	5.24412e-58	0.211801	1084	0.995917	0.309	not significant
Pubertal / Prepubertal	15:81599443:A:G	15	81599443	IL16	rs3926279	A	G	0.093	-1.06742	0.0510352	1.00052e-86	0.202481	1723	0.087	-1.09003	0.0683859	1.57434e-51	0.189874	1084	0.991856	0.791	not significant
Pubertal / Prepubertal	2:87016506:A:G	2	87016506	CD8A	rs3020726	A	G	0.179	0.859935	0.0393087	7.99036e-94	0.216887	1728	0.182	0.855255	0.0501856	7.08569e-58	0.210846	1087	0.97117	0.9415	not significant
Pubertal / Prepubertal	6:31540757:A:C	6	31540757	TNFB	rs2229092	A	C	0.056	-1.4941	0.0656771	2.12776e-100	0.230469	1728	0.043	-1.4509	0.095066	8.81747e-48	0.176472	1087	0.937145	0.7085	not significant
Pubertal / Prepubertal	11:60776209:C:T	11	60776209	CD6	rs11230563	C	T	0.35	-0.708941	0.0309131	8.36413e-102	0.233342	1728	0.329	-0.790841	0.0382864	3.5096e-80	0.281876	1087	0.990565	0.09604	not significant
Pubertal / Prepubertal	20:23854714:G:T	20	23854714	CST5	rs6036565	G	T	0.451	0.714898	0.0303917	2.42907e-106	0.242544	1728	0.448	0.724356	0.0390966	8.80726e-67	0.24	1087	0.894083	0.8485	not significant
Pubertal / Prepubertal	2:103002395:A:G	2	103002395	IL18R1	rs3755274	A	G	0.766	-0.84537	0.0316286	5.78249e-132	0.292496	1728	0.761	-0.855448	0.0406643	1.19746e-82	0.289333	1087	0.998938	0.8449	not significant
Pubertal / Prepubertal	17:32647544:A:G	17	32647544	MCP2	rs3138036	A	G	0.159	-1.03712	0.0374496	5.86961e-140	0.307399	1728	0.156	-0.97445	0.0500378	1.17175e-72	0.258652	1087	0.956001	0.316	not significant
Pubertal / Prepubertal	1:161479745:A:G	1	161479745	IgG_Fc_receptor_IIb	rs1801274	A	G	0.501	0.923276	0.0269096	5.72163e-197	0.405903	1723	0.487	0.920771	0.0333729	2.93177e-127	0.412539	1084	0.919413	0.9534	not significant

### Sheet: ST10
Protein	Rsid	Sex	Age	Age group	Cohort	Sample size	Beta	Beta SE	Heterogeneity P-value (Group 1)	Heterogeneity P-value (Group 2)	Heterogeneity P-value (Group 3)	Heterogeneity P-value (Group 4)
TM	rs36011369	Male	<10	Group 1	The HOLBAEK Study	579	0.584644	0.0726088	NA	0.785503	0.749059	7.22138e-08
TM	rs36011369	Male	10–16	Group 2	The HOLBAEK Study	927	0.559736	0.0557145	0.785503	NA	0.88058	1.48977e-09
TM	rs36011369	Male	>16	Group 3	The HOLBAEK Study	195	0.53994	0.11941	0.749059	0.88058	NA	0.00101996
TM	rs36011369	Male	40–70	Group 4	UK Biobank	927	0.118087	0.0472532	7.22138e-08	1.48977e-09	0.00101996	NA
TM	rs36011369	Female	< 9	Group 1	The HOLBAEK Study	487	0.518661	0.0787717	NA	0.410563	0.0631964	3.3848e-06
TM	rs36011369	Female	9–15	Group 2	The HOLBAEK Study	1218	0.442542	0.0484906	0.410563	NA	0.157312	1.23301e-07
TM	rs36011369	Female	>15	Group 3	The HOLBAEK Study	447	0.312058	0.0785002	0.0631964	0.157312	NA	0.0197136
TM	rs36011369	Female	40–70	Group 4	UK Biobank	1218	0.105013	0.0414973	3.3848e-06	1.23301e-07	0.0197136	NA
LOX1	rs17740817	Male	<10	Group 1	The HOLBAEK Study	579	0.982877	0.140642	NA	0.0446456	0.059179	5.24701e-08
LOX1	rs17740817	Male	10–16	Group 2	The HOLBAEK Study	927	0.624538	0.10985	0.0446456	NA	0.607332	0.000113325
LOX1	rs17740817	Male	>16	Group 3	The HOLBAEK Study	195	0.501427	0.212899	0.059179	0.607332	NA	0.0713823
LOX1	rs17740817	Male	40–70	Group 4	UK Biobank	927	0.0879871	0.0851676	5.24701e-08	0.000113325	0.0713823	NA
LOX1	rs17740817	Female	< 9	Group 1	The HOLBAEK Study	487	0.834654	0.16773	NA	0.126217	0.432808	9.99677e-07
LOX1	rs17740817	Female	9–15	Group 2	The HOLBAEK Study	1218	0.538314	0.097061	0.126217	NA	0.502595	9.57912e-07
LOX1	rs17740817	Female	>15	Group 3	The HOLBAEK Study	447	0.658123	0.150054	0.432808	0.502595	NA	1.66242e-05
LOX1	rs17740817	Female	40–70	Group 4	UK Biobank	1218	-0.0668969	0.07638	9.99677e-07	9.57912e-07	1.66242e-05	NA

### Sheet: ST11
Stratification	SNP (hg38)	Chromosome (hg38)	Position (hg38)	Protein	Rsid	Other allele	Effect allele	Effect allele frequency (Holbaek)	Beta (Holbaek)	Beta SE (Holbaek)	LOG10P (Holbaek)	Sample size (Holbaek)	PVE (Holbaek)	Effect allele frequency (UKB downsampled)	Beta (UKB downsampled)	Beta SE (UKB downsampled)	LOG10P (UKB downsampled)	PVE (UKB downsampled)	Sample size (UKB downsampled)	Heterogeneity P-value	Heterogeneity significance
Holbaek / UK Biobank	1:11855410:T:C	1	11855410	BNP	rs198379	T	C	0.421843	0.231086	0.0219784	25.1291	3833	0.0280329	0.408784	0.182099	0.0215047	16.6023	0.0182888	3849	0.1449	not significant
Holbaek / UK Biobank	1:15440540:C:T	1	15440540	CTRC	rs497078	C	T	0.105453	-0.571355	0.0357727	56.6973	3833	0.0624004	0.097277	-0.399885	0.0353393	28.9592	0.0322441	3843	0.02767	nominal p < 0.05
Holbaek / UK Biobank	1:109492537:T:C	1	109492537	SORT1	rs11590351	T	C	0.256085	-0.155266	0.0231297	10.7192	3833	0.0116198	0.253962	-0.17722	0.0247949	12.0535	0.0130987	3849	0.4334	not significant
Holbaek / UK Biobank	1:109958975:G:A	1	109958975	CSF1	rs11579145	G	A	0.53251	-0.148593	0.021696	11.1282	3845	0.0120524	0.521047	-0.208626	0.021378	21.7721	0.0241457	3849	0.04873	nominal p < 0.05
Holbaek / UK Biobank	1:153365467:G:A	1	153365467	ENRAGE	rs3014874	G	A	0.251651	-0.266261	0.0246468	26.4777	3845	0.0294586	0.257942	-0.203	0.0244942	15.9376	0.017713	3809	0.1241	not significant
Holbaek / UK Biobank	1:160750284:C:T	1	160750284	SLAMF7	rs11581248	C	T	0.127263	-0.808286	0.0361919	109.756	3833	0.115144	0.136961	-0.860608	0.0319491	159.089	0.158614	3849	0.001714	fdr p < 0.05
Holbaek / UK Biobank	1:168534148:C:T	1	168534148	XCL1	rs4656599	C	T	0.195363	0.530161	0.0280245	79.0895	3833	0.0853954	0.194331	0.719802	0.0271802	153.814	0.154127	3849	3.962e-07	fdr p < 0.05
Holbaek / UK Biobank	1:203487001:C:T	1	203487001	PRELP	rs2233733	C	T	0.0139904	-1.51349	0.0951798	56.2078	3833	0.0618852	0.010522	-1.94994	0.0979304	87.4897	0.093386	3849	0.000133	fdr p < 0.05
Holbaek / UK Biobank	1:206927349:T:C	1	206927349	PIgR	rs6700889	T	C	0.0218432	-0.62875	0.0746076	16.4518	3833	0.0181919	0.02092	-0.432617	0.0768501	7.74262	0.00830511	3784	0.0741	not significant
Holbaek / UK Biobank	2:86789383:A:G	2	86789383	CD8A	rs3020726	A	G	0.176495	0.819676	0.0285739	180.247	3845	0.176289	0.163433	0.312053	0.0281619	27.8078	0.0309134	3849	1.21e-35	fdr p < 0.05
Holbaek / UK Biobank	2:102162001:T:C	2	102162001	IL1RL2	rs3917265	T	C	0.544156	-0.349722	0.021438	59.0995	3833	0.0649212	0.545536	-0.397993	0.0207197	81.5024	0.0874744	3849	0.06155	not significant
Holbaek / UK Biobank	2:102350323:T:C	2	102350323	IL18R1	rs1861246	T	C	0.761639	-0.780993	0.0240402	230.787	3845	0.215371	0.77916	-0.828754	0.0262226	218.496	0.20604	3849	0.1381	not significant
Holbaek / UK Biobank	2:112003367:C:A	2	112003367	MERTK	rs4353657	C	A	0.596334	-0.244817	0.0213591	29.6887	3833	0.0331392	0.626682	-0.242493	0.0213002	29.3017	0.0325762	3849	0.9381	not significant
Holbaek / UK Biobank	2:113083453:A:G	2	113083453	IL1ra	rs6734238	A	G	0.392382	-0.204066	0.0172687	31.4968	3833	0.0351514	0.407837	-0.196804	0.0219137	18.5708	0.0205668	3841	0.7946	not significant
Holbaek / UK Biobank	2:118983428:C:T	2	118983428	MARCO	rs6751745	C	T	0.159881	-0.204807	0.0284302	12.2326	3833	0.0133583	0.16173	-0.359877	0.029013	34.6045	0.0384373	3849	0.0001546	fdr p < 0.05
Holbaek / UK Biobank	2:201320216:G:A	2	201320216	CASP8	rs6718928	G	A	0.12344	0.211462	0.0304433	11.4254	3845	0.0123928	0.133866	0.224972	0.0310347	12.3771	0.0134687	3849	0.7339	not significant
Holbaek / UK Biobank	3:113286014:A:G	3	113286014	BOC	rs34284771	A	G	0.182246	0.146013	0.0258263	7.80387	3833	0.00827015	0.169953	0.174038	0.02821	9.16395	0.00979176	3849	0.3787	not significant
Holbaek / UK Biobank	4:981349:T:C	4	981349	IDUA	rs4690163	T	C	0.665517	0.525957	0.0228763	116.244	3833	0.121194	0.645894	0.453361	0.0225998	88.7856	0.0946553	3849	0.04879	nominal p < 0.05
Holbaek / UK Biobank	4:1171976:C:T	4	1171976	SPON2	rs11538062	C	T	0.146511	0.233371	0.029931	14.1979	3833	0.0156127	0.13678	0.13818	0.0314875	4.9424	0.0049914	3839	0.04032	nominal p < 0.05
Holbaek / UK Biobank	4:73838282:C:T	4	73838282	CXCL6	rs16850073	C	T	0.378036	0.486754	0.0224219	103.772	3845	0.109186	0.380534	0.493306	0.021982	110.808	0.115704	3849	0.2251	not significant
Holbaek / UK Biobank	4:73882571:G:T	4	73882571	CXCL1	rs3097412	G	T	0.231822	0.304602	0.0243793	35.0957	3833	0.0391334	0.241874	0.591242	0.0251119	121.843	0.12589	3849	1.121e-16	fdr p < 0.05
Holbaek / UK Biobank	4:73998280:T:C	4	73998280	CXCL5	rs425535	T	C	0.883812	-0.51487	0.0323241	56.395	3844	0.0619157	0.880679	-0.515186	0.0319222	57.8658	0.0636752	3830	0.9632	not significant
Holbaek / UK Biobank	4:76007275:C:T	4	76007275	CXCL9	rs2276886	C	T	0.247614	-0.235915	0.0248673	20.6237	3845	0.0228722	0.242432	-0.127862	0.0231516	7.47677	0.00786222	3849	0.001489	fdr p < 0.05
Holbaek / UK Biobank	4:76019228:G:A	4	76019228	CXCL11	rs7670789	G	A	0.520637	-0.306956	0.0213528	46.1319	3845	0.0510047	0.516478	-0.172837	0.0212513	15.3779	0.0168949	3849	1.116e-05	fdr p < 0.05
Holbaek / UK Biobank	4:76181717:A:G	4	76181717	CXCL10	rs139065308	A	G	0.0125812	0.837901	0.108875	13.8525	3845	0.0151703	0.010239	0.283381	0.106014	2.12399	0.00185294	3849	0.001054	fdr p < 0.05
Holbaek / UK Biobank	4:80261400:T:C	4	80261400	FGF5	rs12509595	T	C	0.324974	0.292291	0.0233896	35.1085	3845	0.03903	0.289757	0.58948	0.0224775	150.864	0.151599	3849	2.948e-20	fdr p < 0.05
Holbaek / UK Biobank	4:119320747:T:C	4	119320747	FABP2	rs1799883	T	C	0.733779	0.330876	0.0237494	43.3926	3833	0.0481984	0.737854	0.222115	0.0243653	19.1084	0.0211343	3849	0.001406	fdr p < 0.05
Holbaek / UK Biobank	5:38523638:T:C	5	38523638	LIFR	rs3729598	T	C	0.0555267	-0.323069	0.0464405	11.4578	3845	0.0124299	0.045703	-0.278679	0.0501802	7.55297	0.00794931	3849	0.5162	not significant
Holbaek / UK Biobank	5:157047508:T:C	5	157047508	KIM1	rs11134521	T	C	0.467578	-0.538849	0.0214649	138.345	3833	0.141199	0.480849	-0.430559	0.019306	109.45	0.114434	3849	0.0004929	fdr p < 0.05
Holbaek / UK Biobank	5:159376078:A:G	5	159376078	IL12B	rs6897260	A	G	0.694571	0.511264	0.0216799	122.233	3845	0.126361	0.679401	0.479384	0.0220981	103.626	0.108946	3849	0.3125	not significant
Holbaek / UK Biobank	6:31572980:A:C	6	31572980	TNFB	rs2229092	A	C	0.0499544	-1.31526	0.0462359	177.272	3845	0.173867	0.064562	-1.2715	0.0442986	180.454	0.176307	3849	0.986	not significant
Holbaek / UK Biobank	6:38683065:A:G	6	38683065	GLO1	rs4714175	A	G	0.55544	-0.228683	0.0207898	27.4166	3833	0.0306007	0.559378	-0.241153	0.0213946	28.742	0.031954	3849	0.6759	not significant
Holbaek / UK Biobank	6:169217794:G:A	6	169217794	THBS2	rs73043837	G	A	0.103594	0.780636	0.0366	100.212	3833	0.106093	0.10223	0.571965	0.0348662	59.751	0.0653479	3849	8.206e-05	fdr p < 0.05
Holbaek / UK Biobank	8:19948197:G:A	8	19948197	LPL	rs1801177	G	A	0.0140882	-1.73778	0.0882217	85.6476	3833	0.0919227	0.017407	-1.29111	0.0719835	71.2105	0.0771349	3849	8.749e-05	fdr p < 0.05
Holbaek / UK Biobank	8:23024696:C:T	8	23024696	TRAILR2	rs7841989	C	T	0.898545	0.426463	0.0334276	36.5497	3833	0.0407336	0.899606	0.423224	0.0328401	37.2757	0.0413654	3849	0.663	not significant
Holbaek / UK Biobank	8:23225458:G:T	8	23225458	TNFRSF10A	rs13278062	G	T	0.522456	-0.496497	0.0217356	114.761	3833	0.119818	0.501169	-0.433089	0.0205127	98.2209	0.103793	3849	0.09239	not significant
Holbaek / UK Biobank	8:119075202:T:C	8	119075202	OPG	rs1385493	T	C	0.480728	0.278571	0.0217241	36.9148	3845	0.0410115	0.481127	0.159778	0.0195851	15.4683	0.0169977	3849	0.0001134	fdr p < 0.05
Holbaek / UK Biobank	9:5448218:T:C	9	5448218	PDL1	rs822335	T	C	0.66593	0.225703	0.0220519	23.8599	3845	0.0265224	0.658312	0.292541	0.0228494	36.8023	0.0408473	3849	0.03531	nominal p < 0.05
Holbaek / UK Biobank	9:5516197:A:G	9	5516197	PDL2	rs62556120	A	G	0.386825	0.463094	0.0225519	92.9761	3833	0.0991074	0.39397	0.502339	0.0206828	129.579	0.132892	3849	0.1582	not significant
Holbaek / UK Biobank	9:27183465:A:C	9	27183465	TIE2	rs682632	A	C	0.955364	-0.748111	0.0515164	47.0547	3831	0.0521744	0.961419	-1.01483	0.0555939	73.719	0.0796756	3849	0.0004331	fdr p < 0.05
Holbaek / UK Biobank	9:34736878:C:T	9	34736878	CCL19	rs10122933	C	T	0.12959	0.212688	0.031155	11.0612	3845	0.0119757	0.140141	0.0877064	0.0304106	2.40608	0.00215639	3849	0.004361	fdr p < 0.05
Holbaek / UK Biobank	9:114064562:C:A	9	114064562	AMBP	rs10817563	C	A	0.23509	-0.140621	0.023216	8.85817	3833	0.0094809	0.255487	-0.0047387	0.0235486	0.0754527	1.05205e-05	3849	3.721e-05	fdr p < 0.05
Holbaek / UK Biobank	9:133438133:T:C	9	133438133	ADAMTS13	rs2028002	T	C	0.455648	-0.307255	0.0217899	44.4252	3833	0.0493157	0.429016	0.104631	0.02157	5.91009	0.00607611	3849	3.835e-41	fdr p < 0.05
Holbaek / UK Biobank	10:5955857:C:T	10	5955857	IL15RA	rs3136630	C	T	0.299187	-0.386023	0.0264673	47.4555	3845	0.0524234	0.292196	-0.237513	0.0232504	23.7719	0.0263966	3849	0.002832	fdr p < 0.05
Holbaek / UK Biobank	11:61008737:C:T	11	61008737	CD6	rs11230563	C	T	0.335891	-0.643593	0.0210305	204.95	3845	0.195865	0.347183	-0.67564	0.0218482	209.25	0.199385	3840	0.2101	not significant
Holbaek / UK Biobank	11:102532522:T:C	11	102532522	MMP7	rs17881620	T	C	0.256874	-0.405116	0.0261305	53.484	3833	0.0590079	0.271357	-0.122127	0.0234559	6.71611	0.00699938	3846	2.674e-14	fdr p < 0.05
Holbaek / UK Biobank	11:102778751:T:C	11	102778751	MMP10	rs17860955	T	C	0.0136541	-0.96046	0.0922544	24.6558	3845	0.0274167	0.020844	-0.86955	0.0767556	29.0247	0.0323578	3838	0.4487	not significant
Holbaek / UK Biobank	11:102867344:T:C	11	102867344	MMP12	rs17368582	T	C	0.127968	-0.773284	0.0281826	165.019	3833	0.16417	0.117277	-0.683251	0.0308701	107.819	0.113663	3820	0.03125	nominal p < 0.05
Holbaek / UK Biobank	11:112209661:T:C	11	112209661	IL18	rs10891343	T	C	0.544417	-0.292721	0.0218076	40.3527	3833	0.0448956	0.533599	-0.27229	0.0211213	37.3002	0.0414745	3841	0.5541	not significant
Holbaek / UK Biobank	11:124750251:G:T	11	124750251	VSIG2	rs11219769	G	T	0.272632	0.225839	0.0240655	20.1984	3833	0.0224597	0.254404	0.203738	0.0242377	16.3717	0.0180266	3849	0.5176	not significant
Holbaek / UK Biobank	12:10176250:C:T	12	10176250	LOX1	rs17740817	C	T	0.044032	0.605697	0.0524827	30.0858	3833	0.0335819	0.039775	0.077268	0.054813	0.799591	0.000519113	3826	8.964e-12	fdr p < 0.05
Holbaek / UK Biobank	12:108623488:T:C	12	108623488	PSGL1	rs7300972	T	C	0.0182625	-1.96131	0.0811674	128.271	3833	0.132194	0.017797	-1.67099	0.0810425	93.7287	0.0994659	3849	0.01137	fdr p < 0.05
Holbaek / UK Biobank	13:20745284:T:C	13	20745284	IL17D	rs2818979	T	C	0.682455	-0.322281	0.0235372	41.9479	3833	0.0466317	0.685635	-0.318421	0.0206611	52.864	0.0581223	3849	0.9862	not significant
Holbaek / UK Biobank	13:42470810:A:C	13	42470810	TRANCE	rs7990020	A	C	0.546996	-0.11107	0.019832	7.67018	3845	0.00809162	0.546269	-0.0923264	0.0215829	4.72404	0.00473178	3849	0.5296	not significant
Holbaek / UK Biobank	14:94522365:C:T	14	94522365	SERPINA12	rs4900235	C	T	0.225659	0.63778	0.0255053	137.277	3833	0.140253	0.219803	0.7356	0.0261183	173.793	0.174211	3760	0.001572	fdr p < 0.05
Holbaek / UK Biobank	16:27313700:A:G	16	27313700	IL4RA	rs12927172	A	G	0.615641	0.204799	0.022691	18.7476	3833	0.0208102	0.622583	0.299051	0.0218125	42.0539	0.0465612	3849	0.001799	fdr p < 0.05
Holbaek / UK Biobank	16:57380089:G:A	16	57380089	CX3CL1	rs670211	G	A	0.557406	-0.248761	0.0217365	29.6005	3845	0.0329414	0.557957	-0.187085	0.0213841	17.6663	0.0194983	3849	0.07594	not significant
Holbaek / UK Biobank	16:57409056:G:A	16	57409056	CCL17	rs9302690	G	A	0.0744129	0.288012	0.0393852	12.582	3833	0.0137594	0.080415	0.406743	0.0398645	23.7168	0.0263348	3849	0.02453	nominal p < 0.05
Holbaek / UK Biobank	16:87894198:A:G	16	87894198	CA5A	rs8060662	A	G	0.181157	0.703476	0.0278599	139.951	3833	0.142618	0.199473	0.705574	0.0262899	157.937	0.157637	3849	0.3199	not significant
Holbaek / UK Biobank	17:7538439:C:T	17	7538439	TWEAK	rs34445439	C	T	0.292913	0.168184	0.0220108	13.6664	3845	0.0149574	0.298259	0.298302	0.0235134	36.1531	0.0401368	3849	4.024e-05	fdr p < 0.05
Holbaek / UK Biobank	17:27644201:T:C	17	27644201	Gal9	rs9944514	T	C	0.231392	-0.445957	0.02271	85.1267	3833	0.0914075	0.247999	-0.443521	0.0236449	77.7748	0.0837561	3849	0.9545	not significant
Holbaek / UK Biobank	17:34320725:T:C	17	34320725	MCP2	rs3138037	T	C	0.159616	-0.928652	0.0295145	216.572	3845	0.204757	0.156339	-0.915101	0.0296623	208.259	0.198252	3849	0.6395	not significant
Holbaek / UK Biobank	17:34356270:A:G	17	34356270	MCP4	rs3136676	A	G	0.0511963	-0.447589	0.0471804	20.6229	3845	0.0228713	0.061796	-0.35394	0.0441023	14.9949	0.0164961	3840	0.1873	not significant
Holbaek / UK Biobank	17:35999179:A:C	17	35999179	CCL23	rs712048	A	C	0.870449	0.562021	0.0329634	64.4556	3845	0.0702898	0.876055	0.55549	0.0325233	64.6776	0.0704511	3849	0.9276	not significant
Holbaek / UK Biobank	17:36443746:C:T	17	36443746	CCL3	rs113877493	C	T	0.0835703	-0.390736	0.0403672	21.4337	3833	0.0238607	0.074147	-0.152134	0.0399378	3.85582	0.0037558	3849	9.069e-05	fdr p < 0.05
Holbaek / UK Biobank	17:36463294:A:C	17	36463294	CCL4	rs6607368	A	C	0.109207	-0.338001	0.0375837	18.6199	3845	0.0206016	0.100156	-0.282649	0.0347965	15.3419	0.0168537	3849	0.3164	not significant
Holbaek / UK Biobank	18:62387624:A:C	18	62387624	TNFRSF11A	rs884205	A	C	0.742369	-0.448845	0.0229743	84.2723	3833	0.0905613	0.747491	-0.45251	0.0246959	74.2677	0.0802302	3849	0.9135	not significant
Holbaek / UK Biobank	19:6665009:T:C	19	6665009	TNFSF14	rs344560	T	C	0.950065	0.372866	0.0463904	15.038	3845	0.0165241	0.94544	0.408557	0.0475906	17.0411	0.0187879	3849	0.5912	not significant
Holbaek / UK Biobank	19:8056476:A:G	19	8056476	CCL25	rs2032887	A	G	0.235241	0.673958	0.0254177	154.19	3845	0.154585	0.240659	0.646381	0.0246888	150.36	0.151165	3849	0.4364	not significant
Holbaek / UK Biobank	19:54051696:C:T	19	54051696	hOSCAR	rs4442925	C	T	0.455042	0.375811	0.0219109	65.2148	3833	0.0712795	0.4581	0.463465	0.0214667	102.652	0.108021	3849	0.002957	fdr p < 0.05
Holbaek / UK Biobank	20:23016785:C:T	20	23016785	TM	rs926727	C	T	0.20874	0.433168	0.0267222	58.3682	3833	0.0641554	0.193119	0.1353	0.025327	7.03682	0.0073599	3849	1.436e-15	fdr p < 0.05
Holbaek / UK Biobank	20:23879541:A:G	20	23879541	CST5	rs1799841	A	G	0.43961	0.668434	0.0228214	187.854	3845	0.182418	0.434211	0.615126	0.0209422	188.909	0.18503	3800	0.8532	not significant
Holbaek / UK Biobank	20:44626579:T:C	20	44626579	ADA	rs11555566	T	C	0.0646294	0.73409	0.0412711	70.0502	3845	0.0760273	0.066251	1.10819	0.0434207	142.951	0.144739	3849	4.242e-10	fdr p < 0.05
Holbaek / UK Biobank	20:46120612:T:C	20	46120612	CD40	rs4239702	T	C	0.723641	0.308395	0.0230082	40.24	3845	0.0446396	0.713084	0.379931	0.0239432	55.9767	0.0614012	3849	0.02383	nominal p < 0.05
Holbaek / UK Biobank	21:33283765:T:C	21	33283765	IL10RB	rs2834173	T	C	0.446756	0.498363	0.0212037	121.426	3845	0.125623	0.458773	0.500048	0.0218186	115.517	0.120079	3849	0.8492	not significant

### Sheet: ST12
Stratification	SNP (hg19)	Chromosome (hg19)	Position (hg19)	Protein	Rsid	Other allele	Effect allele	Effect allele frequency (girls)	Beta (girls)	Beta SE (girls)	P-value (girls)	PVE (girls)	Sample size (girls)	Effect allele frequency (boys)	Beta (boys)	Beta SE (boys)	P-value (boys)	PVE (boys)	Sample size (boys)	INFO score	Heterogeneity P-value	Heterogeneity significance
Girls / Boys	19:49260677:A:C	19	49260677	FGF21	rs838131	A	C	0.49	-0.17644	0.0334953	1.52109e-07	0.0128061	2139	0.492	-0.227828	0.0354831	1.75739e-10	0.0237584	1694	0.701537	0.2923	not significant
Girls / Boys	4:1165764:C:T	4	1165764	SPON2	rs11538062	C	T	0.143	0.270318	0.0424939	2.43979e-10	0.0185671	2139	0.151	0.266591	0.0439583	1.62812e-09	0.0212504	1694	0.973235	0.9514	not significant
Girls / Boys	1:207100694:T:C	1	207100694	PIgR	rs6700889	T	C	0.023	-0.654021	0.0979213	3.05751e-11	0.0204293	2139	0.02	-0.669569	0.117885	1.58435e-08	0.0186881	1694	0.945594	0.9192	not significant
Girls / Boys	12:6900565:C:G	12	6900565	CD4	rs61916272	C	G	0.486	-0.177717	0.0265984	3.00773e-11	0.0204441	2139	0.495	-0.122852	0.0335843	0.000261971	0.00783719	1694	0.976385	0.2003	not significant
Girls / Boys	16:27331894:A:G	16	27331894	IL4RA	rs6498011	A	G	0.61	0.203911	0.0303046	2.19171e-11	0.0207279	2139	0.622	0.206375	0.034259	2.08421e-09	0.0209722	1694	1	0.957	not significant
Girls / Boys	19:6673889:A:G	19	6673889	TNFSF14	rs6510917	A	G	0.979	0.720179	0.106133	1.49035e-11	0.0209863	2148	0.977	0.695738	0.1096	2.79505e-10	0.023195	1697	0.848353	0.8727	not significant
Girls / Boys	17:7533025:G:A	17	7533025	TWEAK	rs858518	G	A	0.565	0.183992	0.0269781	1.17953e-11	0.0211952	2148	0.567	0.120722	0.0323911	0.00020013	0.00811895	1697	0.983067	0.1334	not significant
Girls / Boys	17:32683289:A:G	17	32683289	MCP4	rs3136676	A	G	0.051	-0.443553	0.064715	9.3577e-12	0.0214019	2148	0.051	-0.571018	0.0710836	1.76451e-15	0.0366328	1697	0.961417	0.1849	not significant
Girls / Boys	1:160804934:C:G	1	160804934	CD244	rs7518342	C	G	0.616	-0.206631	0.0296735	4.39728e-12	0.0220762	2148	0.623	-0.186313	0.0331978	2.32948e-08	0.0182222	1697	0.971402	0.6482	not significant
Girls / Boys	2:202189727:T:C	2	202189727	CASP8	rs58728749	T	C	0.122	0.294322	0.0422606	4.36755e-12	0.0220823	2148	0.125	0.19035	0.0466733	4.74618e-05	0.00970624	1697	0.986635	0.09867	not significant
Girls / Boys	1:110501597:G:A	1	110501597	CSF1	rs11579145	G	A	0.533	-0.205162	0.0294346	4.19951e-12	0.0221173	2148	0.532	-0.125316	0.0333471	0.000177133	0.00825309	1697	1	0.07263	not significant
Girls / Boys	17:34819136:A:C	17	34819136	CCL4	rs6607368	A	C	0.108	-0.377971	0.0521382	5.81628e-13	0.0238821	2148	0.11	-0.392868	0.0573896	1.06118e-11	0.0268729	1697	0.766405	0.8476	not significant
Girls / Boys	4:76888836:G:A	4	76888836	CXCL9	rs2271528	G	A	0.255	-0.251595	0.0339598	1.82541e-13	0.0249162	2148	0.248	-0.241208	0.0380198	2.86138e-10	0.0231687	1697	0.996463	0.8385	not significant
Girls / Boys	17:34819136:A:C	17	34819136	CCL3	rs6607368	A	C	0.109	-0.394602	0.0523066	6.7023e-14	0.0259173	2139	0.11	-0.431982	0.0560647	2.21434e-14	0.0338594	1694	0.766405	0.6259	not significant
Girls / Boys	2:112763640:C:G	2	112763640	MERTK	rs7583987	C	G	0.593	-0.229047	0.0301559	4.55853e-14	0.0262625	2139	0.601	-0.296163	0.0327674	4.23876e-19	0.0460054	1694	0.998274	0.1318	not significant
Girls / Boys	11:124619407:C:T	11	124619407	VSIG2	rs11604175	C	T	0.273	0.264056	0.0327602	1.25421e-15	0.0294778	2139	0.27	0.231704	0.0374896	7.99289e-10	0.0220519	1694	0.992147	0.5158	not significant
Girls / Boys	2:230583272:G:C	2	230583272	DNER	rs6760042	G	C	0.325	-0.228906	0.0271866	6.79911e-17	0.0319499	2148	0.32	-0.206293	0.0323743	2.39696e-10	0.0233678	1697	0.923567	0.5927	not significant
Girls / Boys	12:10328849:C:T	12	10328849	LOX1	rs17740817	C	T	0.042	0.601584	0.0715495	7.51772e-17	0.0319925	2139	0.046	0.700939	0.0795969	3.14115e-18	0.0437739	1694	0.963214	0.3532	not significant
Girls / Boys	3:45187785:C:G	3	45187785	CDCP1	rs2276862	C	G	0.161	-0.314945	0.0367428	1.92009e-17	0.0330739	2148	0.17	-0.338579	0.0393078	1.59407e-17	0.0418889	1697	0.916629	0.6605	not significant
Girls / Boys	1:153337943:G:A	1	153337943	ENRAGE	rs3014874	G	A	0.258	-0.283479	0.0324842	5.16639e-18	0.0342399	2148	0.244	-0.279571	0.0399398	3.68072e-12	0.0280627	1697	0.951397	0.9395	not significant
Girls / Boys	16:57378804:G:A	16	57378804	CX3CL1	rs9806906	G	A	0.612	-0.267635	0.0299585	8.67435e-19	0.0358235	2148	0.591	-0.26741	0.0324347	3.28503e-16	0.0385122	1697	0.977264	0.9959	not significant
Girls / Boys	1:11883332:A:G	1	11883332	BNP	rs198397	A	G	0.421	0.265548	0.0296498	7.14221e-19	0.0361446	2139	0.438	0.206939	0.0334405	7.61575e-10	0.0221064	1694	0.997376	0.1897	not significant
Girls / Boys	5:37861001:G:C	5	37861001	GDNF	rs62360378	G	C	0.086	-0.443096	0.0488141	2.45591e-19	0.0369423	2148	0.081	-0.515384	0.0547896	1.60652e-20	0.0495576	1697	0.986748	0.3246	not significant
Girls / Boys	9:5449154:T:A	9	5449154	PDL1	rs822337	T	A	0.668	0.27572	0.0300241	9.56593e-20	0.0377777	2148	0.66	0.231187	0.0336172	8.56749e-12	0.0271134	1697	0.995848	0.3231	not significant
Girls / Boys	6:38651822:T:C	6	38651822	GLO1	rs10947755	T	C	0.558	-0.262853	0.0282345	3.08073e-20	0.0389408	2139	0.552	-0.210661	0.0311627	1.89383e-11	0.0262677	1694	0.999177	0.2145	not significant
Girls / Boys	11:102649482:T:C	11	102649482	MMP10	rs17860955	T	C	0.014	-1.17456	0.123664	5.49805e-21	0.0403053	2148	0.013	-0.985815	0.14261	6.71321e-12	0.0273875	1697	1	0.3173	not significant
Girls / Boys	8:120079748:A:G	8	120079748	OPG	rs2465383	A	G	0.441	0.291474	0.0306134	4.44106e-21	0.040494	2148	0.456	0.315067	0.0334582	1.46587e-20	0.0496591	1697	0.92221	0.6029	not significant
Girls / Boys	8:22875909:A:G	8	22875909	TRAILR2	rs2889	A	G	0.307	0.283239	0.0296346	3.17926e-21	0.0409575	2139	0.325	0.244374	0.0356642	1.01612e-11	0.0269687	1694	0.981186	0.4019	not significant
Girls / Boys	2:113837765:T:G	2	113837765	IL1ra	rs12711751	T	G	0.648	-0.239023	0.0243389	2.70141e-22	0.0431432	2139	0.641	-0.204067	0.0258568	5.29211e-15	0.0354653	1694	0.976561	0.3249	not significant
Girls / Boys	4:81182554:T:C	4	81182554	FGF5	rs12509595	T	C	0.316	0.315592	0.0309824	7.89826e-24	0.0460786	2148	0.337	0.312102	0.0355999	4.37797e-18	0.0433286	1697	0.994904	0.9411	not significant
Girls / Boys	13:21319423:T:C	13	21319423	IL17D	rs2818979	T	C	0.678	-0.335603	0.0316231	1.12224e-25	0.0500202	2139	0.688	-0.388588	0.0360605	3.11241e-26	0.0641517	1694	0.989109	0.2693	not significant
Girls / Boys	11:112080384:T:C	11	112080384	IL18	rs10891343	T	C	0.549	-0.314081	0.0295528	9.61143e-26	0.0501567	2139	0.538	-0.336797	0.0328308	5.38121e-24	0.0584907	1694	0.962127	0.6071	not significant
Girls / Boys	4:120241902:T:C	4	120241902	FABP2	rs1799883	T	C	0.742	0.345436	0.0322968	4.80788e-26	0.0507665	2139	0.723	0.389235	0.0366345	1.43465e-25	0.0624759	1694	0.99721	0.3698	not significant
Girls / Boys	20:44749251:T:C	20	44749251	CD40	rs4239702	T	C	0.726	0.343027	0.0314705	5.79433e-27	0.0524125	2148	0.721	0.347804	0.0340278	7.7231e-24	0.0579929	1697	0.987218	0.9179	not significant
Girls / Boys	9:27183463:A:C	9	27183463	TIE2	rs682632	A	C	0.957	-0.768663	0.0697728	1.72233e-27	0.053717	2138	0.954	-0.77895	0.0779246	6.75558e-23	0.0557324	1693	1	0.9217	not significant
Girls / Boys	9:136301982:C:G	9	136301982	ADAMTS13	rs2301612	C	G	0.451	-0.330168	0.0293996	1.7872e-28	0.0556796	2139	0.462	-0.351191	0.0326921	4.37927e-26	0.0637774	1694	0.998256	0.6325	not significant
Girls / Boys	4:76943296:A:C	4	76943296	CXCL11	rs4859587	A	C	0.525	-0.332516	0.0289064	9.30757e-30	0.0580287	2148	0.511	-0.344167	0.032258	9.14981e-26	0.0628616	1697	0.999876	0.7879	not significant
Girls / Boys	4:74751028:A:T	4	74751028	CXCL1	rs16850137	A	T	0.212	0.392808	0.0341537	9.59626e-30	0.058239	2139	0.194	0.289513	0.0400481	7.33113e-13	0.0299271	1694	0.991814	0.0497	nominal p < 0.05
Girls / Boys	20:22997422:C:T	20	22997422	TM	rs926727	C	T	0.213	0.413023	0.03555	2.6642e-30	0.0593586	2139	0.203	0.556601	0.0414355	3.66706e-39	0.0962654	1694	0.962054	0.008543	nominal p < 0.05
Girls / Boys	1:15767036:C:T	1	15767036	CTRC	rs497078	C	T	0.104	-0.620588	0.0522037	1.32848e-31	0.0619738	2139	0.107	-0.616768	0.0586656	4.37682e-25	0.0612511	1694	0.804013	0.9612	not significant
Girls / Boys	10:6001696:C:T	10	6001696	IL15RA	rs3136618	C	T	0.502	-0.361217	0.0301626	4.89362e-32	0.0625884	2148	0.51	-0.339922	0.0348232	6.17083e-22	0.0531637	1697	0.879706	0.6439	not significant
Girls / Boys	2:102816695:C:T	2	102816695	IL1RL2	rs12474258	C	T	0.62	-0.357837	0.0298279	3.89204e-32	0.0630427	2139	0.628	-0.453244	0.0336106	1.93758e-39	0.0969423	1694	0.984993	0.03375	nominal p < 0.05
Girls / Boys	4:74860238:T:C	4	74860238	CXCL5	rs2437285	T	C	0.884	-0.556999	0.0440383	2.04411e-35	0.0693434	2147	0.877	-0.543113	0.047951	1.01838e-28	0.0702838	1697	0.974081	0.8311	not significant
Girls / Boys	17:34326215:A:C	17	34326215	CCL23	rs712048	A	C	0.863	0.581551	0.0423762	3.81385e-41	0.0806116	2148	0.88	0.671291	0.0500386	4.50513e-39	0.0958855	1697	0.953543	0.1711	not significant
Girls / Boys	11:102397005:C:T	11	102397005	MMP7	rs56857975	C	T	0.085	0.761083	0.0552966	2.32921e-41	0.0813583	2139	0.079	0.648605	0.064087	2.04734e-23	0.0570179	1694	0.85079	0.1839	not significant
Girls / Boys	1:203456129:C:T	1	203456129	PRELP	rs2233733	C	T	0.016	-1.67904	0.11676	7.96889e-45	0.0881547	2139	0.012	-1.52904	0.155374	2.93166e-22	0.0540786	1694	0.943457	0.4402	not significant
Girls / Boys	20:43255220:T:C	20	43255220	ADA	rs11555566	T	C	0.068	0.760351	0.0522258	7.34074e-46	0.0898159	2148	0.061	0.833559	0.0670319	4.90743e-34	0.0835129	1697	1	0.389	not significant
Girls / Boys	1:168505133:G:C	1	168505133	XCL1	rs7543171	G	C	0.189	0.566824	0.0382166	1.92801e-47	0.0932538	2139	0.203	0.589647	0.0394275	1.38348e-47	0.116631	1694	0.970324	0.6777	not significant
Girls / Boys	17:25971227:T:C	17	25971227	Gal9	rs9944514	T	C	0.232	-0.45296	0.0302699	3.21332e-48	0.0947651	2139	0.231	-0.516693	0.0326961	1.42597e-52	0.12848	1694	0.998254	0.1526	not significant
Girls / Boys	11:102673248:A:T	11	102673248	MMP1	rs484915	A	T	0.471	0.417646	0.0277848	1.26316e-48	0.0952975	2145	0.475	0.339052	0.030922	4.4909e-27	0.0661954	1696	0.964549	0.05868	not significant
Girls / Boys	18:60054857:A:C	18	60054857	TNFRSF11A	rs884205	A	C	0.739	-0.461646	0.0305056	3.18594e-49	0.096711	2139	0.746	-0.492977	0.0327003	2.78857e-48	0.118293	1694	1	0.4836	not significant
Girls / Boys	19:54553697:T:C	19	54553697	hOSCAR	rs10500316	T	C	0.537	-0.431352	0.028484	2.75893e-49	0.096832	2139	0.529	-0.395343	0.0321417	2.31097e-33	0.0819871	1694	1	0.4018	not significant
Girls / Boys	8:19764754:T:G	8	19764754	LPL	rs4368997	T	G	0.014	-1.86667	0.122177	4.30788e-50	0.0983925	2139	0.016	-1.72306	0.116936	2.5265e-46	0.113609	1694	0.97253	0.3958	not significant
Girls / Boys	9:5510644:A:G	9	5510644	PDL2	rs16923189	A	G	0.289	0.532937	0.0314395	1.44368e-60	0.118426	2139	0.298	0.467608	0.0374893	3.19625e-34	0.0841155	1694	0.957047	0.1818	not significant
Girls / Boys	6:43924763:G:A	6	43924763	VEGFA	rs4413611	G	A	0.479	-0.46168	0.0265803	2.48807e-63	0.123155	2148	0.452	-0.475507	0.0301017	1.53244e-52	0.128194	1697	0.954695	0.7306	not significant
Girls / Boys	6:169603998:G:A	6	169603998	THBS2	rs73041853	G	A	0.107	0.818332	0.046145	9.44195e-66	0.128182	2139	0.099	0.884136	0.0538248	2.28309e-56	0.137395	1694	0.964178	0.3533	not significant
Girls / Boys	4:74703999:C:T	4	74703999	CXCL6	rs16850073	C	T	0.381	0.525424	0.0290524	3.73411e-68	0.13215	2148	0.375	0.504711	0.0316193	1.54276e-53	0.130542	1697	0.894314	0.6295	not significant
Girls / Boys	8:23082971:G:T	8	23082971	TNFRSF10A	rs13278062	G	T	0.52	-0.514007	0.0275469	4.21724e-72	0.139987	2139	0.526	-0.555095	0.0312411	6.86578e-65	0.15709	1694	0.95446	0.3239	not significant
Girls / Boys	5:158803086:A:G	5	158803086	IL12B	rs6897260	A	G	0.697	0.518057	0.0276523	1.19268e-72	0.140452	2148	0.692	0.558415	0.0315813	2.45155e-64	0.155573	1697	0.99853	0.3363	not significant
Girls / Boys	21:34656350:T:C	21	34656350	IL10RB	rs2843712	T	C	0.442	0.547707	0.027273	2.45473e-82	0.158077	2148	0.453	0.532491	0.0305242	8.38158e-63	0.152061	1697	0.990596	0.7101	not significant
Girls / Boys	4:987276:T:C	4	987276	IDUA	rs11936407	T	C	0.674	0.60172	0.0297619	2.62819e-83	0.160439	2139	0.651	0.577418	0.034134	2.00005e-59	0.144513	1694	0.943985	0.5915	not significant
Girls / Boys	1:160720074:C:T	1	160720074	SLAMF7	rs11581248	C	T	0.126	-0.96924	0.0460107	1.17529e-89	0.171815	2139	0.129	-0.866024	0.0521952	2.14233e-57	0.139794	1694	0.84182	0.138	not significant
Girls / Boys	12:109017264:T:C	12	109017264	PSGL1	rs7300972	T	C	0.02	-2.1415	0.0985856	1.0838e-94	0.180728	2139	0.016	-2.11062	0.124184	6.27624e-60	0.145679	1694	1	0.8456	not significant
Girls / Boys	5:156479204:C:T	5	156479204	KIM1	rs2279804	C	T	0.493	-0.579042	0.0265062	1.19843e-95	0.18241	2139	0.484	-0.589658	0.0306389	8.65598e-75	0.179417	1694	0.983056	0.7933	not significant
Girls / Boys	15:81599791:G:C	15	81599791	IL16	rs17875542	G	C	0.086	-1.05481	0.0478333	2.96032e-97	0.18523	2139	0.09	-1.0706	0.0523596	3.28939e-83	0.197949	1694	0.996449	0.8238	not significant
Girls / Boys	16:87927804:A:G	16	87927804	CA5A	rs8060662	A	G	0.182	0.777409	0.0352464	2.72172e-97	0.185294	2139	0.18	0.740249	0.038401	5.2618e-75	0.179898	1694	0.907792	0.4759	not significant
Girls / Boys	14:94988702:C:T	14	94988702	SERPINA12	rs4900235	C	T	0.226	0.717464	0.0315815	1.64579e-102	0.194381	2139	0.225	0.768177	0.0369716	1.4065e-85	0.203088	1694	0.957386	0.297	not significant
Girls / Boys	11:102738075:T:C	11	102738075	MMP12	rs17368582	T	C	0.131	-0.775085	0.0340957	1.2555e-102	0.194585	2139	0.124	-0.868287	0.0402162	1.68067e-91	0.215794	1694	1	0.07711	not significant
Girls / Boys	2:87016506:A:G	2	87016506	CD8A	rs3020726	A	G	0.171	0.879402	0.0365107	1.19735e-113	0.212651	2148	0.183	0.830102	0.0391364	9.83964e-89	0.209553	1697	0.97117	0.357	not significant
Girls / Boys	19:8121360:A:G	19	8121360	CCL25	rs2032887	A	G	0.233	0.763724	0.0314404	2.41651e-115	0.215503	2148	0.239	0.729856	0.035034	5.41921e-86	0.203662	1697	1	0.4719	not significant
Girls / Boys	6:31540757:A:C	6	31540757	TNFB	rs2229092	A	C	0.053	-1.42411	0.0546662	3.25739e-130	0.240091	2148	0.046	-1.41504	0.064912	4.61829e-93	0.218768	1697	0.937145	0.9149	not significant
Girls / Boys	20:23853181:C:A	20	23853181	CST5	rs4642010	C	A	0.179	0.908041	0.0335055	2.41415e-139	0.254808	2148	0.173	0.847048	0.039759	2.02434e-89	0.211022	1697	0.997449	0.2408	not significant
Girls / Boys	11:60776209:C:T	11	60776209	CD6	rs11230563	C	T	0.334	-0.685786	0.0242854	1.99047e-149	0.270732	2148	0.338	-0.704449	0.0283103	9.73903e-117	0.267325	1697	0.990565	0.6168	not significant
Girls / Boys	2:102987698:T:C	2	102987698	IL18R1	rs6733346	T	C	0.768	-0.844097	0.0293382	3.24441e-154	0.278174	2148	0.757	-0.863026	0.0302354	1.25201e-146	0.324371	1697	0.997682	0.6532	not significant
Girls / Boys	17:32647544:A:G	17	32647544	MCP2	rs3138036	A	G	0.156	-1.01524	0.0345213	5.34058e-160	0.287064	2148	0.164	-1.03869	0.0371319	7.26489e-142	0.315585	1697	0.956001	0.6437	not significant
Girls / Boys	1:161478859:T:C	1	161478859	IgG_Fc_receptor_IIb	rs4657041	T	C	0.499	0.898197	0.0245451	5.32737e-228	0.38501	2139	0.488	0.950159	0.0267848	1.72579e-206	0.426228	1694	0.921703	0.1526	not significant

### Sheet: ST13
Protein	Cardiometabolic trait	Trait category	Beta	SE	Lower CI	Upper CI	P-value	FDR P-value	Genetic instrument (hg19)	Weak instrument P-value	Weak instrument statistic
ADA	SBP SDS	Blood pressure	-0.0028552	0.0695842	-0.13924	0.13353	0.967275	0.9914	20:43255220:T:C	2.9889e-40	185.556
ADA	DBP SDS	Blood pressure	0.0191655	0.0663069	-0.110796	0.149127	0.772583	0.984614	20:43255220:T:C	2.9889e-40	185.556
ADA	ALT	Liver	-0.0361876	0.0577395	-0.149357	0.0769819	0.530912	0.956515	20:43255220:T:C	2.24366e-40	186.144
ADA	AST	Liver	0.0178569	0.0678426	-0.115115	0.150829	0.79242	0.986366	20:43255220:T:C	1.16678e-38	177.77
ADA	GGT	Liver	0.0698781	0.0487915	-0.0257533	0.16551	0.152269	0.652583	20:43255220:T:C	2.19249e-40	186.2
ADA	LDH	Liver	-0.0194175	0.0622598	-0.141447	0.102612	0.755172	0.968829	20:43255220:T:C	4.72539e-36	165.008
ADA	Bilirubin	Liver	0.208796	0.0804039	0.0512045	0.366388	0.00948633	0.426885	20:43255220:T:C	2.35527e-40	186.031
ADA	TC	Lipid	0.035654	0.0757929	-0.1129	0.184208	0.638118	0.883548	20:43255220:T:C	1.75194e-40	186.709
ADA	LDL-C	Lipid	0.0168692	0.0759279	-0.131949	0.165688	0.824204	0.951005	20:43255220:T:C	1.75194e-40	186.709
ADA	HDL-C	Lipid	-0.0199182	0.0691845	-0.15552	0.115683	0.773457	0.960162	20:43255220:T:C	1.75194e-40	186.709
ADA	TG	Lipid	0.182728	0.0641986	0.0568983	0.308557	0.00447429	0.352655	20:43255220:T:C	1.75194e-40	186.709
ADA	hs-CRP	Inflammatory	0.0749685	0.0715026	-0.0651767	0.215114	0.294565	0.897437	20:43255220:T:C	2.27941e-40	186.125
ADA	WBC	Inflammatory	0.0406306	0.0787389	-0.113698	0.194959	0.605907	0.894996	20:43255220:T:C	2.86051e-40	185.626
ADA	C-peptide	Glycemic	-0.0693737	0.0581692	-0.183385	0.044638	0.233194	0.951503	20:43255220:T:C	1.40855e-36	167.799
ADA	Glucose	Glycemic	-0.053684	0.087342	-0.224874	0.117506	0.538976	0.895326	20:43255220:T:C	2.06251e-27	127.327
ADA	HbA1c	Glycemic	0.0975692	0.0752956	-0.0500101	0.245149	0.195208	0.715083	20:43255220:T:C	2.07873e-40	186.322
ADA	Insulin	Glycemic	-0.0611607	0.0568182	-0.172524	0.0502029	0.281886	0.913639	20:43255220:T:C	1.1443e-38	177.797
ADA	Glucagon	Hormones	0.0236521	0.0776929	-0.128626	0.17593	0.760835	0.997522	20:43255220:T:C	1.51907e-41	192.078
ADA	Total GLP-1	Hormones	-0.0628267	0.0807412	-0.22108	0.0954261	0.436599	0.940588	20:43255220:T:C	1.31678e-40	187.245
ADA	ALP	Liver	0.0238933	0.060512	-0.0947102	0.142497	0.692999	0.969703	20:43255220:T:C	2.24366e-40	186.144
ADA	HOMA-IR	Glycemic	0.00877197	0.0690544	-0.126575	0.144119	0.89895	0.990479	20:43255220:T:C	3.1175e-27	126.397
ADAMTS13	SBP SDS	Blood pressure	-0.000146177	0.0766105	-0.150303	0.15001	0.998478	0.998478	9:136303253:T:C	1.77654e-29	131.828
ADAMTS13	DBP SDS	Blood pressure	-0.13408	0.0747535	-0.280597	0.0124366	0.0730435	0.816436	9:136303253:T:C	1.77654e-29	131.828
ADAMTS13	ALT	Liver	0.0590823	0.0632716	-0.06493	0.183095	0.35054	0.856217	9:136303253:T:C	6.03907e-30	134.11
ADAMTS13	AST	Liver	0.00475754	0.0729351	-0.138195	0.14771	0.947999	0.986366	9:136303253:T:C	6.64036e-30	134.076
ADAMTS13	GGT	Liver	-0.069102	0.0536762	-0.174307	0.0361034	0.198128	0.713262	9:136303253:T:C	4.03451e-30	134.974
ADAMTS13	LDH	Liver	-0.048009	0.0647348	-0.174889	0.0788712	0.458421	0.968829	9:136303253:T:C	6.06347e-29	129.578
ADAMTS13	Bilirubin	Liver	-0.0275854	0.0869213	-0.197951	0.14278	0.751007	0.92336	9:136303253:T:C	4.58645e-30	134.694
ADAMTS13	TC	Lipid	-0.0781338	0.0831967	-0.241199	0.0849318	0.347785	0.883548	9:136303253:T:C	4.99896e-30	134.525
ADAMTS13	LDL-C	Lipid	-0.131271	0.0836951	-0.295313	0.0327715	0.116957	0.913438	9:136303253:T:C	4.99896e-30	134.525
ADAMTS13	HDL-C	Lipid	0.0889357	0.0756344	-0.0593077	0.237179	0.239808	0.942072	9:136303253:T:C	4.99896e-30	134.525
ADAMTS13	TG	Lipid	-0.102028	0.0710529	-0.241292	0.0372351	0.151193	0.907277	9:136303253:T:C	4.99896e-30	134.525
ADAMTS13	hs-CRP	Inflammatory	-0.184522	0.0799247	-0.341175	-0.0278698	0.0210752	0.802157	9:136303253:T:C	3.98682e-29	130.091
ADAMTS13	WBC	Inflammatory	-0.112803	0.0865699	-0.28248	0.056874	0.192735	0.833331	9:136303253:T:C	6.09725e-30	134.098
ADAMTS13	C-peptide	Glycemic	-0.0275915	0.0658233	-0.156605	0.101422	0.675144	0.951503	9:136303253:T:C	5.62589e-26	115.072
ADAMTS13	Glucose	Glycemic	-0.0898853	0.111171	-0.307781	0.12801	0.419038	0.887078	9:136303253:T:C	2.14197e-14	60.7406
ADAMTS13	HbA1c	Glycemic	0.142282	0.0836611	-0.0216933	0.306258	0.0891753	0.653139	9:136303253:T:C	7.90605e-30	133.54
ADAMTS13	Insulin	Glycemic	-0.0507274	0.0591315	-0.166625	0.0651704	0.391082	0.913639	9:136303253:T:C	1.50087e-30	137.254
ADAMTS13	Glucagon	Hormones	0.0376149	0.0877477	-0.134371	0.2096	0.668214	0.997522	9:136303253:T:C	7.12181e-29	128.847
ADAMTS13	Total GLP-1	Hormones	0.0569107	0.0901246	-0.119734	0.233555	0.527817	0.954199	9:136303253:T:C	2.52342e-29	131.023
ADAMTS13	ALP	Liver	-0.0591448	0.0669426	-0.190352	0.0720627	0.377078	0.87368	9:136303253:T:C	6.03907e-30	134.11
ADAMTS13	HOMA-IR	Glycemic	-0.0755774	0.0884313	-0.248903	0.0977479	0.393018	0.969685	9:136303253:T:C	2.19269e-14	60.6972
ADM	SBP SDS	Blood pressure	-0.0228804	0.173579	-0.363095	0.317334	0.895145	0.970639	11:10282091:C:G	2.20495e-07	27.0581
ADM	DBP SDS	Blood pressure	0.0243976	0.165897	-0.300761	0.349556	0.883098	0.984614	11:10282091:C:G	2.20495e-07	27.0581
ADM	ALT	Liver	-0.00276117	0.143268	-0.283566	0.278044	0.984626	0.984626	11:10282091:C:G	1.93639e-07	27.3121
ADM	AST	Liver	-0.178327	0.170008	-0.511543	0.154888	0.294357	0.986366	11:10282091:C:G	3.18274e-07	26.344
ADM	GGT	Liver	-0.257521	0.131437	-0.515137	9.62718e-05	0.0502385	0.652583	11:10282091:C:G	1.96742e-07	27.281
ADM	LDH	Liver	-0.254634	0.14857	-0.545831	0.036562	0.0867358	0.968829	11:10282091:C:G	1.22082e-07	28.2379
ADM	Bilirubin	Liver	-0.0509576	0.198239	-0.439506	0.337591	0.797169	0.92336	11:10282091:C:G	1.92234e-07	27.3262
ADM	TC	Lipid	0.0979136	0.188507	-0.271561	0.467388	0.603537	0.883548	11:10282091:C:G	1.84556e-07	27.4069
ADM	LDL-C	Lipid	0.102026	0.189139	-0.268686	0.472738	0.589663	0.921215	11:10282091:C:G	1.84556e-07	27.4069
ADM	HDL-C	Lipid	0.103197	0.173747	-0.237347	0.443742	0.552622	0.960162	11:10282091:C:G	1.84556e-07	27.4069
ADM	TG	Lipid	-0.0284428	0.161218	-0.344429	0.287544	0.85998	0.921407	11:10282091:C:G	1.84556e-07	27.4069
ADM	hs-CRP	Inflammatory	0.0673529	0.176384	-0.27836	0.413066	0.702616	0.897437	11:10282091:C:G	1.85154e-07	27.4004
ADM	WBC	Inflammatory	-0.0270918	0.196998	-0.413208	0.359024	0.890633	0.932058	11:10282091:C:G	2.02367e-07	27.2259
ADM	C-peptide	Glycemic	-0.0161914	0.156218	-0.322379	0.289996	0.917463	0.969753	11:10282091:C:G	3.02673e-06	21.9551
ADM	Glucose	Glycemic	-0.288962	0.305132	-0.887022	0.309097	0.343936	0.887078	11:10282091:C:G	0.00224187	9.404
ADM	HbA1c	Glycemic	-0.269919	0.191646	-0.645546	0.105708	0.159182	0.682208	11:10282091:C:G	1.72579e-07	27.5384
ADM	Insulin	Glycemic	-0.145169	0.134366	-0.408525	0.118188	0.280116	0.913639	11:10282091:C:G	7.37209e-08	29.2192
ADM	Glucagon	Hormones	0.0861688	0.193285	-0.292671	0.465008	0.655788	0.997522	11:10282091:C:G	1.65476e-07	27.6208
ADM	Total GLP-1	Hormones	0.153576	0.201008	-0.240399	0.547552	0.44495	0.940588	11:10282091:C:G	1.6135e-07	27.6687
ADM	ALP	Liver	-0.181489	0.15144	-0.478311	0.115333	0.230913	0.87368	11:10282091:C:G	1.93639e-07	27.3121
ADM	HOMA-IR	Glycemic	-0.260603	0.245042	-0.740885	0.21968	0.287893	0.923094	11:10282091:C:G	0.00201675	9.6008
AMBP	SBP SDS	Blood pressure	0.0455154	0.171643	-0.290905	0.381936	0.790906	0.961031	9:116826842:C:A	3.68039e-07	26.0533
AMBP	DBP SDS	Blood pressure	0.0697413	0.164145	-0.251982	0.391465	0.670978	0.984614	9:116826842:C:A	3.68039e-07	26.0533
AMBP	ALT	Liver	-0.0522074	0.141432	-0.329415	0.225	0.712072	0.956515	9:116826842:C:A	2.711e-07	26.6517
AMBP	AST	Liver	0.00457215	0.169449	-0.327548	0.336692	0.978477	0.986366	9:116826842:C:A	8.02281e-07	24.5338
AMBP	GGT	Liver	-0.0679209	0.120676	-0.304446	0.168604	0.573618	0.938648	9:116826842:C:A	2.77939e-07	26.603
AMBP	LDH	Liver	0.0544851	0.148833	-0.237227	0.346197	0.71435	0.968829	9:116826842:C:A	9.27009e-07	24.26
AMBP	Bilirubin	Liver	0.328913	0.209551	-0.081807	0.739633	0.116685	0.700111	9:116826842:C:A	2.3612e-07	26.9226
AMBP	TC	Lipid	-0.306813	0.198077	-0.695044	0.0814171	0.12157	0.883548	9:116826842:C:A	2.4025e-07	26.8892
AMBP	LDL-C	Lipid	-0.282547	0.194122	-0.663026	0.0979325	0.145706	0.913438	9:116826842:C:A	2.4025e-07	26.8892
AMBP	HDL-C	Lipid	-0.117306	0.170198	-0.450893	0.216282	0.490769	0.960162	9:116826842:C:A	2.4025e-07	26.8892
AMBP	TG	Lipid	-0.153998	0.165657	-0.478685	0.170689	0.352695	0.907277	9:116826842:C:A	2.4025e-07	26.8892
AMBP	hs-CRP	Inflammatory	0.269367	0.18303	-0.0893715	0.628105	0.141277	0.802157	9:116826842:C:A	5.37777e-07	25.3102
AMBP	WBC	Inflammatory	0.059151	0.193659	-0.320421	0.438723	0.760068	0.923017	9:116826842:C:A	3.40571e-07	26.2048
AMBP	C-peptide	Glycemic	-0.0724126	0.155618	-0.377424	0.232599	0.641763	0.951503	9:116826842:C:A	3.93062e-06	21.447
AMBP	Glucose	Glycemic	0.048725	0.294045	-0.527604	0.625054	0.868432	0.969357	9:116826842:C:A	0.0041306	8.27563
AMBP	HbA1c	Glycemic	-0.0846865	0.186656	-0.450533	0.28116	0.650099	0.936331	9:116826842:C:A	2.57206e-07	26.7551
AMBP	Insulin	Glycemic	-0.123214	0.141104	-0.399778	0.15335	0.38267	0.913639	9:116826842:C:A	3.82443e-07	25.9836
AMBP	Glucagon	Hormones	-0.0156188	0.193006	-0.393911	0.362673	0.935511	0.997522	9:116826842:C:A	2.92073e-07	26.5056
AMBP	Total GLP-1	Hormones	-0.100659	0.203887	-0.500277	0.298959	0.621579	0.954199	9:116826842:C:A	3.91245e-07	25.9312
AMBP	ALP	Liver	0.0740335	0.148245	-0.216527	0.364594	0.61756	0.96393	9:116826842:C:A	2.711e-07	26.6517
AMBP	HOMA-IR	Glycemic	-0.0315733	0.242125	-0.506138	0.442991	0.896284	0.990479	9:116826842:C:A	0.00494855	7.9447
BNP	SBP SDS	Blood pressure	-0.180036	0.0979006	-0.371921	0.0118489	0.066088	0.910097	1:11915467:T:C	1.73441e-19	83.4623
BNP	DBP SDS	Blood pressure	-0.174799	0.0922102	-0.355531	0.00593343	0.0581696	0.816436	1:11915467:T:C	1.73441e-19	83.4623
BNP	ALT	Liver	-0.0122199	0.0810335	-0.171045	0.146606	0.88015	0.96804	1:11915467:T:C	3.9391e-19	81.7562
BNP	AST	Liver	-0.050716	0.0947025	-0.236333	0.134901	0.592354	0.986366	1:11915467:T:C	1.67806e-18	78.8219
BNP	GGT	Liver	0.0724795	0.0698687	-0.0644632	0.209422	0.299707	0.72544	1:11915467:T:C	3.90104e-19	81.7773
BNP	LDH	Liver	0.0123197	0.0851203	-0.154516	0.179155	0.88494	0.991537	1:11915467:T:C	1.45462e-17	74.443
BNP	Bilirubin	Liver	0.0229362	0.112381	-0.19733	0.243203	0.838304	0.92336	1:11915467:T:C	4.67929e-19	81.3991
BNP	TC	Lipid	-0.202489	0.106397	-0.411027	0.00604906	0.0571841	0.858008	1:11915467:T:C	1.69771e-19	83.5021
BNP	LDL-C	Lipid	-0.194623	0.106896	-0.404139	0.0148927	0.0688248	0.913438	1:11915467:T:C	1.69771e-19	83.5021
BNP	HDL-C	Lipid	-0.0102593	0.0966885	-0.199769	0.17925	0.91551	0.972602	1:11915467:T:C	1.69771e-19	83.5021
BNP	TG	Lipid	-0.159869	0.0906237	-0.337491	0.0177539	0.0778896	0.907277	1:11915467:T:C	1.69771e-19	83.5021
BNP	hs-CRP	Inflammatory	0.0961837	0.0987962	-0.0974568	0.289824	0.33041	0.897437	1:11915467:T:C	4.08581e-20	86.4529
BNP	WBC	Inflammatory	-0.101554	0.112036	-0.321145	0.118038	0.36483	0.894996	1:11915467:T:C	5.35489e-19	81.1245
BNP	C-peptide	Glycemic	-0.0475665	0.0796049	-0.203592	0.108459	0.550236	0.951503	1:11915467:T:C	1.43473e-18	79.2653
BNP	Glucose	Glycemic	0.00971873	0.173485	-0.330312	0.349749	0.95534	0.976577	1:11915467:T:C	2.36936e-07	27.1985
BNP	HbA1c	Glycemic	0.0510707	0.105649	-0.156001	0.258143	0.628871	0.936331	1:11915467:T:C	1.8888e-19	83.279
BNP	Insulin	Glycemic	0.0581713	0.0818053	-0.102167	0.21851	0.477123	0.913639	1:11915467:T:C	1.81096e-17	73.9116
BNP	Glucagon	Hormones	0.166138	0.113086	-0.0555114	0.387787	0.141977	0.790401	1:11915467:T:C	2.72628e-19	82.5173
BNP	Total GLP-1	Hormones	-0.0494658	0.113902	-0.272714	0.173782	0.664135	0.954199	1:11915467:T:C	2.39994e-19	82.767
BNP	ALP	Liver	0.136178	0.086366	-0.033099	0.305456	0.11503	0.741395	1:11915467:T:C	3.9391e-19	81.7562
BNP	HOMA-IR	Glycemic	0.0953949	0.14186	-0.182651	0.373441	0.501497	0.978273	1:11915467:T:C	2.59969e-07	27.014
BOC	SBP SDS	Blood pressure	-0.414963	0.233511	-0.872645	0.0427192	0.0757315	0.910097	3:113004861:A:G	2.13131e-05	18.1664
BOC	DBP SDS	Blood pressure	-0.102662	0.198214	-0.491162	0.285838	0.604569	0.984614	3:113004861:A:G	2.13131e-05	18.1664
BOC	ALT	Liver	0.0925399	0.174473	-0.249428	0.434507	0.595904	0.956515	3:113004861:A:G	2.67281e-05	17.7307
BOC	AST	Liver	0.00364158	0.213066	-0.413967	0.42125	0.986366	0.986366	3:113004861:A:G	7.41822e-05	15.778
BOC	GGT	Liver	0.0442509	0.147582	-0.245009	0.333511	0.764334	0.958146	3:113004861:A:G	2.49219e-05	17.8652
BOC	LDH	Liver	-0.0731506	0.202548	-0.470144	0.323843	0.718032	0.968829	3:113004861:A:G	0.000212517	13.7791
BOC	Bilirubin	Liver	0.163414	0.237982	-0.303031	0.629859	0.492384	0.92336	3:113004861:A:G	2.21987e-05	18.0876
BOC	TC	Lipid	0.0696228	0.225313	-0.371992	0.511237	0.757355	0.933725	3:113004861:A:G	1.82709e-05	18.4627
BOC	LDL-C	Lipid	0.140134	0.227939	-0.306626	0.586894	0.538774	0.913438	3:113004861:A:G	1.82709e-05	18.4627
BOC	HDL-C	Lipid	-0.130521	0.208726	-0.539623	0.278581	0.53184	0.960162	3:113004861:A:G	1.82709e-05	18.4627
BOC	TG	Lipid	0.0829901	0.192888	-0.295071	0.461051	0.667067	0.907277	3:113004861:A:G	1.82709e-05	18.4627
BOC	hs-CRP	Inflammatory	0.242983	0.240709	-0.228806	0.714771	0.312899	0.897437	3:113004861:A:G	3.65554e-05	17.1298
BOC	WBC	Inflammatory	-0.0040914	0.236399	-0.467434	0.459251	0.986194	0.986194	3:113004861:A:G	2.3568e-05	17.9727
BOC	C-peptide	Glycemic	-0.0164606	0.184114	-0.377323	0.344402	0.928771	0.969753	3:113004861:A:G	0.000113976	14.9638
BOC	Glucose	Glycemic	-0.0107512	0.297076	-0.593021	0.571519	0.97114	0.976577	3:113004861:A:G	0.0028918	8.93243
BOC	HbA1c	Glycemic	0.217341	0.228901	-0.231305	0.665987	0.342498	0.902761	3:113004861:A:G	2.08945e-05	18.2043
BOC	Insulin	Glycemic	-0.0646435	0.19118	-0.439357	0.310069	0.735307	0.954673	3:113004861:A:G	0.000232894	13.6028
BOC	Glucagon	Hormones	0.0269177	0.231742	-0.427297	0.481133	0.907544	0.997522	3:113004861:A:G	1.56965e-05	18.7551
BOC	Total GLP-1	Hormones	-0.21452	0.240633	-0.68616	0.257121	0.372792	0.940588	3:113004861:A:G	1.7611e-05	18.5326
BOC	ALP	Liver	0.0474733	0.181162	-0.307604	0.40255	0.793314	0.969703	3:113004861:A:G	2.67281e-05	17.7307
BOC	HOMA-IR	Glycemic	-0.338308	0.260715	-0.84931	0.172693	0.194814	0.923094	3:113004861:A:G	0.00228556	9.36834
CA5A	SBP SDS	Blood pressure	0.0704007	0.0458041	-0.0193754	0.160177	0.124474	0.910097	16:87927804:A:G	1.4138e-85	429.666
CA5A	DBP SDS	Blood pressure	0.0837435	0.043774	-0.00205354	0.169541	0.0558989	0.816436	16:87927804:A:G	1.4138e-85	429.666
CA5A	ALT	Liver	-0.0331989	0.0385367	-0.108731	0.0423331	0.389087	0.921521	16:87927804:A:G	1.03804e-85	430.212
CA5A	AST	Liver	0.0156229	0.0444984	-0.0715939	0.10284	0.725564	0.986366	16:87927804:A:G	7.13102e-83	415.603
CA5A	GGT	Liver	0.00678957	0.0320831	-0.0560933	0.0696724	0.832424	0.958146	16:87927804:A:G	1.18119e-85	429.919
CA5A	LDH	Liver	0.0284985	0.0409866	-0.0518352	0.108832	0.486958	0.968829	16:87927804:A:G	2.12842e-75	375.178
CA5A	Bilirubin	Liver	0.00577484	0.0525524	-0.0972278	0.108778	0.912511	0.92336	16:87927804:A:G	1.13846e-85	429.955
CA5A	TC	Lipid	0.0720236	0.0501261	-0.0262237	0.170271	0.150939	0.883548	16:87927804:A:G	3.89556e-85	427.042
CA5A	LDL-C	Lipid	0.0648174	0.0502342	-0.0336417	0.163276	0.197114	0.913438	16:87927804:A:G	3.89556e-85	427.042
CA5A	HDL-C	Lipid	0.038973	0.0459644	-0.0511173	0.129063	0.396611	0.960162	16:87927804:A:G	3.89556e-85	427.042
CA5A	TG	Lipid	-0.0142737	0.0428754	-0.0983095	0.0697621	0.739241	0.907277	16:87927804:A:G	3.89556e-85	427.042
CA5A	hs-CRP	Inflammatory	0.0128474	0.0472877	-0.0798364	0.105531	0.785895	0.908607	16:87927804:A:G	2.10154e-84	422.842
CA5A	WBC	Inflammatory	0.0707247	0.0519653	-0.0311272	0.172577	0.173688	0.833331	16:87927804:A:G	1.75787e-85	428.987
CA5A	C-peptide	Glycemic	0.00418463	0.0377828	-0.0698697	0.0782389	0.911825	0.969753	16:87927804:A:G	5.47028e-81	407.803
CA5A	Glucose	Glycemic	-0.0889115	0.0720795	-0.230187	0.0523644	0.217763	0.887078	16:87927804:A:G	3.77467e-34	164.062
CA5A	HbA1c	Glycemic	-0.0303644	0.0499919	-0.128349	0.0676198	0.543673	0.936331	16:87927804:A:G	1.12063e-85	430.077
CA5A	Insulin	Glycemic	-0.0379497	0.0366005	-0.109687	0.0337872	0.299946	0.913639	16:87927804:A:G	1.25885e-83	419.825
CA5A	Glucagon	Hormones	0.0826483	0.0514267	-0.0181481	0.183445	0.108209	0.790401	16:87927804:A:G	1.97278e-85	428.619
CA5A	Total GLP-1	Hormones	0.069588	0.0534919	-0.0352561	0.174432	0.193458	0.916381	16:87927804:A:G	3.25303e-85	427.029
CA5A	ALP	Liver	0.0120564	0.0402838	-0.0668999	0.0910127	0.764756	0.969703	16:87927804:A:G	1.03804e-85	430.212
CA5A	HOMA-IR	Glycemic	-0.0892849	0.0578618	-0.202694	0.0241243	0.123231	0.923094	16:87927804:A:G	2.63525e-34	164.975
CASP8	SBP SDS	Blood pressure	-0.0124379	0.151912	-0.310185	0.285309	0.934755	0.989741	2:202184939:G:A	1.07272e-10	42.1927
CASP8	DBP SDS	Blood pressure	0.101987	0.144697	-0.181619	0.385594	0.481008	0.921079	2:202184939:G:A	1.07272e-10	42.1927
CASP8	ALT	Liver	-0.0353495	0.127566	-0.285378	0.214679	0.781729	0.96804	2:202184939:G:A	1.92201e-10	41.0235
CASP8	AST	Liver	0.0344819	0.15569	-0.27067	0.339634	0.824746	0.986366	2:202184939:G:A	1.44484e-09	37.012
CASP8	GGT	Liver	-0.0254574	0.108128	-0.237389	0.186474	0.813896	0.958146	2:202184939:G:A	1.87344e-10	41.0749
CASP8	LDH	Liver	-0.0532134	0.138838	-0.325335	0.218908	0.701563	0.968829	2:202184939:G:A	2.96297e-09	35.6006
CASP8	Bilirubin	Liver	-0.120432	0.177512	-0.468356	0.227492	0.497578	0.92336	2:202184939:G:A	2.01843e-10	40.9253
CASP8	TC	Lipid	-0.0835237	0.168669	-0.414115	0.247068	0.620526	0.883548	2:202184939:G:A	1.80477e-10	41.1504
CASP8	LDL-C	Lipid	-0.101991	0.169764	-0.434728	0.230746	0.548063	0.913438	2:202184939:G:A	1.80477e-10	41.1504
CASP8	HDL-C	Lipid	-0.0829763	0.152776	-0.382418	0.216465	0.587113	0.960162	2:202184939:G:A	1.80477e-10	41.1504
CASP8	TG	Lipid	0.0631675	0.14246	-0.216054	0.342389	0.657527	0.907277	2:202184939:G:A	1.80477e-10	41.1504
CASP8	hs-CRP	Inflammatory	-0.0166538	0.159055	-0.328402	0.295094	0.916622	0.96353	2:202184939:G:A	2.33878e-10	40.6319
CASP8	WBC	Inflammatory	-0.0764731	0.175985	-0.421404	0.268457	0.663947	0.894996	2:202184939:G:A	1.63815e-10	41.3439
CASP8	C-peptide	Glycemic	0.110958	0.121442	-0.127068	0.348984	0.361025	0.951503	2:202184939:G:A	3.22217e-10	40.0374
CASP8	Glucose	Glycemic	0.0659108	0.332763	-0.586304	0.718125	0.843042	0.969357	2:202184939:G:A	0.000964681	10.9798
CASP8	HbA1c	Glycemic	0.0771945	0.167492	-0.251091	0.40548	0.644939	0.936331	2:202184939:G:A	1.85002e-10	41.1004
CASP8	Insulin	Glycemic	0.271014	0.122315	0.0312772	0.510751	0.0268421	0.913639	2:202184939:G:A	8.34358e-11	42.7104
CASP8	Glucagon	Hormones	0.00491404	0.173524	-0.335192	0.34502	0.977411	0.997522	2:202184939:G:A	1.855e-10	41.0947
CASP8	Total GLP-1	Hormones	-0.250226	0.182908	-0.608726	0.108275	0.171472	0.885168	2:202184939:G:A	1.45852e-10	41.5718
CASP8	ALP	Liver	0.0796363	0.135549	-0.186039	0.345312	0.556936	0.95879	2:202184939:G:A	1.92201e-10	41.0235
CASP8	HOMA-IR	Glycemic	0.302552	0.276579	-0.239543	0.844648	0.274342	0.923094	2:202184939:G:A	0.000900794	11.1089
CCL17	SBP SDS	Blood pressure	-0.194697	0.159662	-0.507634	0.11824	0.222842	0.910097	16:57442968:G:A	2.52258e-09	35.8926
CCL17	DBP SDS	Blood pressure	0.00584888	0.148661	-0.285527	0.297225	0.968621	0.984614	16:57442968:G:A	2.52258e-09	35.8926
CCL17	ALT	Liver	-0.184758	0.132609	-0.444672	0.0751554	0.163718	0.856217	16:57442968:G:A	2.15055e-09	36.2082
CCL17	AST	Liver	-0.0365915	0.152038	-0.334585	0.261402	0.809837	0.986366	16:57442968:G:A	4.07851e-09	34.9483
CCL17	GGT	Liver	-0.00360515	0.109979	-0.219165	0.211955	0.973854	0.994866	16:57442968:G:A	2.97307e-09	35.5645
CCL17	LDH	Liver	0.014106	0.141284	-0.26281	0.291022	0.920482	0.99193	16:57442968:G:A	3.33611e-08	30.7978
CCL17	Bilirubin	Liver	0.0539571	0.178487	-0.295877	0.403791	0.762457	0.92336	16:57442968:G:A	2.12639e-09	36.2304
CCL17	TC	Lipid	0.0994747	0.171072	-0.235826	0.434775	0.560992	0.883548	16:57442968:G:A	2.58054e-09	35.8466
CCL17	LDL-C	Lipid	-0.0404256	0.170766	-0.375128	0.294277	0.812893	0.951005	16:57442968:G:A	2.58054e-09	35.8466
CCL17	HDL-C	Lipid	0.30298	0.165612	-0.0216202	0.62758	0.0675004	0.675004	16:57442968:G:A	2.58054e-09	35.8466
CCL17	TG	Lipid	-0.108628	0.147604	-0.397931	0.180675	0.461864	0.907277	16:57442968:G:A	2.58054e-09	35.8466
CCL17	hs-CRP	Inflammatory	0.188888	0.153169	-0.111322	0.489099	0.217663	0.815264	16:57442968:G:A	3.96549e-10	39.5781
CCL17	WBC	Inflammatory	-0.0739872	0.178963	-0.424755	0.276781	0.679348	0.894996	16:57442968:G:A	2.38719e-09	36.0012
CCL17	C-peptide	Glycemic	0.0232736	0.136562	-0.244387	0.290934	0.864697	0.969753	16:57442968:G:A	5.48643e-08	29.8196
CCL17	Glucose	Glycemic	-0.30511	0.264198	-0.822937	0.212718	0.248513	0.887078	16:57442968:G:A	0.000152878	14.4821
CCL17	HbA1c	Glycemic	-0.209259	0.174421	-0.551125	0.132606	0.230403	0.74058	16:57442968:G:A	1.99657e-09	36.3564
CCL17	Insulin	Glycemic	-0.0235329	0.126816	-0.272092	0.225026	0.852805	0.954673	16:57442968:G:A	7.37223e-09	33.7724
CCL17	Glucagon	Hormones	-0.118487	0.183366	-0.477883	0.24091	0.518248	0.981833	16:57442968:G:A	5.8529e-09	34.2195
CCL17	Total GLP-1	Hormones	0.0105928	0.179	-0.340247	0.361433	0.952817	0.990215	16:57442968:G:A	1.22491e-09	37.3254
CCL17	ALP	Liver	-0.0674505	0.136474	-0.334939	0.200038	0.621199	0.96393	16:57442968:G:A	2.15055e-09	36.2082
CCL17	HOMA-IR	Glycemic	-0.161119	0.20934	-0.571427	0.249188	0.441745	0.969685	16:57442968:G:A	0.000170211	14.2764
CCL19	SBP SDS	Blood pressure	0.432029	0.203836	0.0325092	0.831548	0.0341887	0.769246	9:34736875:C:T	1.71211e-06	23.0495
CCL19	DBP SDS	Blood pressure	0.107127	0.1746	-0.235088	0.449343	0.539586	0.971255	9:34736875:C:T	1.71211e-06	23.0495
CCL19	ALT	Liver	-0.0641479	0.153749	-0.365496	0.2372	0.676565	0.956515	9:34736875:C:T	2.14266e-06	22.6121
CCL19	AST	Liver	-0.0245137	0.174872	-0.367263	0.318236	0.888534	0.986366	9:34736875:C:T	1.77849e-06	22.9799
CCL19	GGT	Liver	0.144218	0.131893	-0.114291	0.402728	0.274344	0.72544	9:34736875:C:T	2.15793e-06	22.5983
CCL19	LDH	Liver	-0.108903	0.16882	-0.43979	0.221985	0.518965	0.968829	9:34736875:C:T	1.18269e-05	19.3099
CCL19	Bilirubin	Liver	0.151041	0.214347	-0.26908	0.571162	0.481116	0.92336	9:34736875:C:T	1.73138e-06	23.0269
CCL19	TC	Lipid	0.0478306	0.202157	-0.348397	0.444058	0.812993	0.963979	9:34736875:C:T	2.08776e-06	22.6629
CCL19	LDL-C	Lipid	0.0652433	0.202604	-0.33186	0.462347	0.747473	0.951005	9:34736875:C:T	2.08776e-06	22.6629
CCL19	HDL-C	Lipid	-0.0773067	0.183244	-0.436465	0.281852	0.673165	0.960162	9:34736875:C:T	2.08776e-06	22.6629
CCL19	TG	Lipid	0.259601	0.173173	-0.0798186	0.59902	0.134031	0.907277	9:34736875:C:T	2.08776e-06	22.6629
CCL19	hs-CRP	Inflammatory	-0.213878	0.202311	-0.610408	0.182652	0.290576	0.897437	9:34736875:C:T	2.14097e-06	22.6139
CCL19	WBC	Inflammatory	0.156983	0.205514	-0.245824	0.559791	0.445055	0.894996	9:34736875:C:T	1.61998e-06	23.1568
CCL19	C-peptide	Glycemic	0.107645	0.170045	-0.225643	0.440934	0.526799	0.951503	9:34736875:C:T	4.4645e-05	16.7547
CCL19	Glucose	Glycemic	0.212159	0.232483	-0.243507	0.667825	0.361753	0.887078	9:34736875:C:T	0.000130953	14.7793
CCL19	HbA1c	Glycemic	0.117543	0.201937	-0.278253	0.513338	0.560588	0.936331	9:34736875:C:T	2.06338e-06	22.6856
CCL19	Insulin	Glycemic	0.0112187	0.149348	-0.281504	0.303941	0.94013	0.954673	9:34736875:C:T	4.1892e-06	21.3136
CCL19	Glucagon	Hormones	-0.0589664	0.210635	-0.47181	0.353877	0.779551	0.997522	9:34736875:C:T	2.65623e-06	22.1943
CCL19	Total GLP-1	Hormones	0.157386	0.219826	-0.273472	0.588245	0.47411	0.940588	9:34736875:C:T	2.61783e-06	22.2214
CCL19	ALP	Liver	0.141768	0.163484	-0.178661	0.462196	0.385969	0.87368	9:34736875:C:T	2.14266e-06	22.6121
CCL19	HOMA-IR	Glycemic	0.193651	0.186302	-0.171501	0.558803	0.298928	0.923094	9:34736875:C:T	0.000153869	14.4699
CCL23	SBP SDS	Blood pressure	0.0620664	0.0670906	-0.0694311	0.193564	0.355033	0.943255	17:34326215:A:C	1.14613e-38	177.556
CCL23	DBP SDS	Blood pressure	-0.0701564	0.0640616	-0.195717	0.0554044	0.273605	0.855741	17:34326215:A:C	1.14613e-38	177.556
CCL23	ALT	Liver	-0.0237359	0.055352	-0.132226	0.0847539	0.668108	0.956515	17:34326215:A:C	6.31894e-39	178.82
CCL23	AST	Liver	-0.0551651	0.0642505	-0.181096	0.0707659	0.390685	0.986366	17:34326215:A:C	1.33265e-38	177.479
CCL23	GGT	Liver	-0.014287	0.0469988	-0.106405	0.0778307	0.761175	0.958146	17:34326215:A:C	7.32695e-39	178.5
CCL23	LDH	Liver	-0.0407139	0.0552485	-0.149001	0.0675731	0.461275	0.968829	17:34326215:A:C	2.48655e-40	186.708
CCL23	Bilirubin	Liver	0.0747977	0.0760805	-0.0743201	0.223916	0.325673	0.92336	17:34326215:A:C	3.12535e-39	180.357
CCL23	TC	Lipid	0.118741	0.0733196	-0.0249652	0.262448	0.105518	0.883548	17:34326215:A:C	4.97451e-39	179.364
CCL23	LDL-C	Lipid	0.0953527	0.0730999	-0.047923	0.238628	0.192261	0.913438	17:34326215:A:C	4.97451e-39	179.364
CCL23	HDL-C	Lipid	-0.00350693	0.0666547	-0.13415	0.127136	0.958046	0.972602	17:34326215:A:C	4.97451e-39	179.364
CCL23	TG	Lipid	0.143345	0.062401	0.0210387	0.265651	0.0217264	0.651792	17:34326215:A:C	4.97451e-39	179.364
CCL23	hs-CRP	Inflammatory	-0.0405776	0.0691837	-0.176178	0.0950225	0.557601	0.897437	17:34326215:A:C	1.9881e-39	181.369
CCL23	WBC	Inflammatory	0.127823	0.0747845	-0.0187546	0.274401	0.087586	0.716613	17:34326215:A:C	4.19398e-39	179.732
CCL23	C-peptide	Glycemic	0.104365	0.0575123	-0.00835938	0.217089	0.0697638	0.951503	17:34326215:A:C	1.80558e-35	162.208
CCL23	Glucose	Glycemic	0.15869	0.102858	-0.0429111	0.360291	0.123292	0.887078	17:34326215:A:C	6.91239e-18	78.0369
CCL23	HbA1c	Glycemic	-0.107598	0.0728109	-0.250307	0.0351116	0.139647	0.682208	17:34326215:A:C	4.09782e-39	179.778
CCL23	Insulin	Glycemic	0.038982	0.0526953	-0.0643009	0.142265	0.459546	0.913639	17:34326215:A:C	1.56037e-39	182.176
CCL23	Glucagon	Hormones	0.052423	0.0743302	-0.0932642	0.19811	0.480734	0.981833	17:34326215:A:C	2.39893e-40	186.002
CCL23	Total GLP-1	Hormones	0.0812656	0.0774742	-0.0705838	0.233115	0.294349	0.940588	17:34326215:A:C	3.70719e-40	184.971
CCL23	ALP	Liver	0.0341745	0.0593205	-0.0820936	0.150443	0.564621	0.95879	17:34326215:A:C	6.31894e-39	178.82
CCL23	HOMA-IR	Glycemic	-0.0328367	0.0790593	-0.187793	0.12212	0.678009	0.990479	17:34326215:A:C	6.81086e-18	78.0795
CCL25	SBP SDS	Blood pressure	0.0224963	0.0454757	-0.0666361	0.111629	0.620882	0.943255	19:8121360:A:G	6.15002e-87	437.348
CCL25	DBP SDS	Blood pressure	0.00326064	0.0433014	-0.0816101	0.0881314	0.939984	0.984614	19:8121360:A:G	6.15002e-87	437.348
CCL25	ALT	Liver	-0.00453954	0.0374614	-0.0779639	0.0688848	0.903563	0.96804	19:8121360:A:G	2.76318e-87	439.112
CCL25	AST	Liver	0.0383677	0.0437162	-0.047316	0.124051	0.380254	0.986366	19:8121360:A:G	2.79276e-86	435.031
CCL25	GGT	Liver	0.0235591	0.0317002	-0.0385732	0.0856914	0.457468	0.840248	19:8121360:A:G	3.52024e-87	438.538
CCL25	LDH	Liver	0.0128034	0.0394588	-0.0645358	0.0901427	0.745619	0.968829	19:8121360:A:G	3.76407e-81	407.825
CCL25	Bilirubin	Liver	0.0893431	0.0525413	-0.0136378	0.192324	0.0892242	0.573584	19:8121360:A:G	3.05117e-87	438.837
CCL25	TC	Lipid	-0.0181688	0.0494804	-0.11515	0.0788128	0.71352	0.917383	19:8121360:A:G	1.76585e-87	440.342
CCL25	LDL-C	Lipid	-0.0264506	0.0495682	-0.123604	0.0707031	0.593672	0.921215	19:8121360:A:G	1.76585e-87	440.342
CCL25	HDL-C	Lipid	0.0165841	0.045199	-0.0720058	0.105174	0.713727	0.960162	19:8121360:A:G	1.76585e-87	440.342
CCL25	TG	Lipid	0.0218674	0.0420812	-0.0606118	0.104347	0.603374	0.907277	19:8121360:A:G	1.76585e-87	440.342
CCL25	hs-CRP	Inflammatory	0.0157188	0.0469643	-0.0763311	0.107769	0.737893	0.897437	19:8121360:A:G	3.34259e-86	432.997
CCL25	WBC	Inflammatory	-0.00530635	0.0513145	-0.105883	0.09527	0.91765	0.938506	19:8121360:A:G	4.88903e-87	437.777
CCL25	C-peptide	Glycemic	0.0294004	0.0377764	-0.0446414	0.103442	0.436522	0.951503	19:8121360:A:G	7.31575e-80	401.209
CCL25	Glucose	Glycemic	-0.021014	0.0668917	-0.152122	0.110094	0.753493	0.969357	19:8121360:A:G	2.00672e-41	205.443
CCL25	HbA1c	Glycemic	-0.0871623	0.049542	-0.184265	0.00994013	0.0786892	0.653139	19:8121360:A:G	1.08221e-87	441.505
CCL25	Insulin	Glycemic	0.0445736	0.0357439	-0.0254845	0.114632	0.212558	0.913639	19:8121360:A:G	2.96635e-86	434.791
CCL25	Glucagon	Hormones	-0.0308101	0.0515194	-0.131788	0.0701678	0.549897	0.981833	19:8121360:A:G	6.77081e-87	436.91
CCL25	Total GLP-1	Hormones	0.00343299	0.052911	-0.100273	0.107139	0.948275	0.990215	19:8121360:A:G	7.21698e-88	442.084
CCL25	ALP	Liver	0.00239991	0.0398339	-0.0756745	0.0804743	0.951965	0.978861	19:8121360:A:G	2.76318e-87	439.112
CCL25	HOMA-IR	Glycemic	0.0505121	0.0529283	-0.0532273	0.154252	0.34021	0.923094	19:8121360:A:G	2.01525e-41	205.5
CCL3	SBP SDS	Blood pressure	-0.0750581	0.11639	-0.303183	0.153067	0.519087	0.943255	17:34812273:C:T	1.12484e-13	56.0246
CCL3	DBP SDS	Blood pressure	-0.0711297	0.111467	-0.289604	0.147345	0.523475	0.961485	17:34812273:C:T	1.12484e-13	56.0246
CCL3	ALT	Liver	0.0360111	0.0957269	-0.151614	0.223636	0.706824	0.956515	17:34812273:C:T	1.03055e-13	56.1982
CCL3	AST	Liver	0.0217835	0.11044	-0.194678	0.238245	0.843661	0.986366	17:34812273:C:T	6.27395e-14	57.237
CCL3	GGT	Liver	0.094827	0.0815532	-0.0650172	0.254671	0.245083	0.72544	17:34812273:C:T	1.11362e-13	56.0414
CCL3	LDH	Liver	0.183434	0.0964909	-0.00568815	0.372556	0.0574715	0.862072	17:34812273:C:T	1.95052e-14	59.664
CCL3	Bilirubin	Liver	0.0169699	0.132986	-0.243683	0.277623	0.898475	0.92336	17:34812273:C:T	1.05075e-13	56.1583
CCL3	TC	Lipid	0.0834209	0.127201	-0.165892	0.332734	0.512024	0.883548	17:34812273:C:T	1.27108e-13	55.7747
CCL3	LDL-C	Lipid	0.121551	0.127638	-0.12862	0.371722	0.341071	0.913438	17:34812273:C:T	1.27108e-13	55.7747
CCL3	HDL-C	Lipid	0.00694008	0.116008	-0.220436	0.234316	0.952302	0.972602	17:34812273:C:T	1.27108e-13	55.7747
CCL3	TG	Lipid	-0.0503664	0.109045	-0.264094	0.163362	0.644219	0.907277	17:34812273:C:T	1.27108e-13	55.7747
CCL3	hs-CRP	Inflammatory	-0.258998	0.132109	-0.517932	-6.48227e-05	0.0500956	0.802157	17:34812273:C:T	2.30508e-13	54.5676
CCL3	WBC	Inflammatory	-0.431273	0.15081	-0.726862	-0.135685	0.00429022	0.154347	17:34812273:C:T	9.3978e-14	56.3868
CCL3	C-peptide	Glycemic	0.0424262	0.0992008	-0.152007	0.23686	0.668942	0.951503	17:34812273:C:T	4.21465e-12	48.763
CCL3	Glucose	Glycemic	0.127396	0.14667	-0.160077	0.41487	0.385345	0.887078	17:34812273:C:T	1.11355e-09	38.0619
CCL3	HbA1c	Glycemic	-0.0221199	0.126276	-0.269621	0.225382	0.860965	0.961066	17:34812273:C:T	1.05065e-13	56.16
CCL3	Insulin	Glycemic	0.0830469	0.0903611	-0.0940609	0.260155	0.358196	0.913639	17:34812273:C:T	3.81502e-14	58.2468
CCL3	Glucagon	Hormones	0.138464	0.133185	-0.122579	0.399507	0.298653	0.920785	17:34812273:C:T	1.73387e-13	55.1432
CCL3	Total GLP-1	Hormones	0.00781412	0.135094	-0.25697	0.272598	0.953881	0.990215	17:34812273:C:T	8.28032e-14	56.6354
CCL3	ALP	Liver	0.15553	0.103828	-0.0479729	0.359032	0.134323	0.741395	17:34812273:C:T	1.03055e-13	56.1982
CCL3	HOMA-IR	Glycemic	0.0348432	0.115497	-0.19153	0.261217	0.762978	0.990479	17:34812273:C:T	1.44196e-09	37.5351
CCL4	SBP SDS	Blood pressure	-0.0728048	0.138654	-0.344567	0.198957	0.599592	0.943255	17:34819136:A:C	3.165e-10	40.0287
CCL4	DBP SDS	Blood pressure	-0.0694618	0.1326	-0.329357	0.190434	0.600452	0.984614	17:34819136:A:C	3.165e-10	40.0287
CCL4	ALT	Liver	0.117631	0.114624	-0.107033	0.342294	0.304925	0.856217	17:34819136:A:C	3.31747e-10	39.9326
CCL4	AST	Liver	0.0671493	0.135154	-0.197752	0.332051	0.619368	0.986366	17:34819136:A:C	7.77809e-10	38.2465
CCL4	GGT	Liver	0.0812354	0.0973659	-0.109602	0.272073	0.404207	0.790527	17:34819136:A:C	3.53992e-10	39.8032
CCL4	LDH	Liver	0.302864	0.125813	0.0562705	0.549458	0.0161831	0.574345	17:34819136:A:C	5.2518e-10	39.0519
CCL4	Bilirubin	Liver	0.0202672	0.158102	-0.289614	0.330148	0.898013	0.92336	17:34819136:A:C	3.22853e-10	39.9866
CCL4	TC	Lipid	0.0958194	0.152367	-0.20282	0.394459	0.529514	0.883548	17:34819136:A:C	4.10342e-10	39.509
CCL4	LDL-C	Lipid	0.114061	0.152886	-0.185596	0.413717	0.455737	0.913438	17:34819136:A:C	4.10342e-10	39.509
CCL4	HDL-C	Lipid	0.0603755	0.139323	-0.212697	0.333448	0.664814	0.960162	17:34819136:A:C	4.10342e-10	39.509
CCL4	TG	Lipid	-0.106818	0.131492	-0.364541	0.150906	0.416698	0.907277	17:34819136:A:C	4.10342e-10	39.509
CCL4	hs-CRP	Inflammatory	-0.273833	0.151583	-0.570935	0.023269	0.0710112	0.802157	17:34819136:A:C	1.83085e-10	41.1215
CCL4	WBC	Inflammatory	-0.457951	0.181556	-0.813801	-0.102102	0.0117438	0.264236	17:34819136:A:C	2.83316e-10	40.2486
CCL4	C-peptide	Glycemic	0.0310481	0.105878	-0.176472	0.238568	0.769373	0.964803	17:34819136:A:C	8.27335e-11	42.7636
CCL4	Glucose	Glycemic	0.0920522	0.221579	-0.342243	0.526347	0.677939	0.968589	17:34819136:A:C	3.83556e-05	17.1526
CCL4	HbA1c	Glycemic	-0.0666293	0.150301	-0.36122	0.227961	0.6576	0.936331	17:34819136:A:C	3.2299e-10	39.9865
CCL4	Insulin	Glycemic	0.112517	0.109932	-0.10295	0.327984	0.30621	0.913639	17:34819136:A:C	4.06634e-10	39.5405
CCL4	Glucagon	Hormones	0.209247	0.160591	-0.105511	0.524005	0.192751	0.91303	17:34819136:A:C	5.33544e-10	38.9843
CCL4	Total GLP-1	Hormones	-0.018576	0.160023	-0.33222	0.295068	0.907599	0.990215	17:34819136:A:C	2.17224e-10	40.7753
CCL4	ALP	Liver	0.194943	0.12392	-0.0479389	0.437826	0.115864	0.741395	17:34819136:A:C	3.31747e-10	39.9326
CCL4	HOMA-IR	Glycemic	-0.0238165	0.179633	-0.375897	0.328264	0.894557	0.990479	17:34819136:A:C	6.5603e-05	16.1127
CD244	SBP SDS	Blood pressure	-0.0575037	0.150924	-0.353316	0.238308	0.703242	0.961031	1:160804934:C:G	9.07535e-10	37.9267
CD244	DBP SDS	Blood pressure	0.228332	0.144832	-0.0555387	0.512203	0.115083	0.816436	1:160804934:C:G	9.07535e-10	37.9267
CD244	ALT	Liver	-0.0735139	0.124689	-0.317904	0.170876	0.555548	0.956515	1:160804934:C:G	8.28493e-10	38.1064
CD244	AST	Liver	-0.184565	0.145119	-0.468999	0.0998684	0.20361	0.986366	1:160804934:C:G	6.52648e-10	38.5966
CD244	GGT	Liver	-0.161598	0.109115	-0.375463	0.0522676	0.138788	0.652583	1:160804934:C:G	8.6092e-10	38.0302
CD244	LDH	Liver	-0.0930967	0.144961	-0.377221	0.191027	0.520822	0.968829	1:160804934:C:G	8.02449e-08	29.0641
CD244	Bilirubin	Liver	0.336992	0.179627	-0.0150765	0.689061	0.0608102	0.573584	1:160804934:C:G	6.75699e-10	38.5126
CD244	TC	Lipid	-0.00768341	0.16479	-0.330671	0.315304	0.962817	0.996018	1:160804934:C:G	1.09998e-09	37.5426
CD244	LDL-C	Lipid	-0.0686061	0.16618	-0.394318	0.257106	0.679772	0.951005	1:160804934:C:G	1.09998e-09	37.5426
CD244	HDL-C	Lipid	-0.0588527	0.149704	-0.352273	0.234568	0.694274	0.960162	1:160804934:C:G	1.09998e-09	37.5426
CD244	TG	Lipid	0.0818038	0.140069	-0.192731	0.356338	0.559277	0.907277	1:160804934:C:G	1.09998e-09	37.5426
CD244	hs-CRP	Inflammatory	0.264171	0.160453	-0.0503176	0.578659	0.0998583	0.802157	1:160804934:C:G	1.81955e-09	36.5404
CD244	WBC	Inflammatory	-0.03581	0.173164	-0.375211	0.303591	0.836191	0.923017	1:160804934:C:G	1.51311e-09	36.9074
CD244	C-peptide	Glycemic	0.0406016	0.120603	-0.19578	0.276983	0.73642	0.964803	1:160804934:C:G	1.93844e-09	36.4526
CD244	Glucose	Glycemic	0.0380573	0.236915	-0.426295	0.50241	0.872422	0.969357	1:160804934:C:G	3.30036e-05	17.4447
CD244	HbA1c	Glycemic	0.0762519	0.164171	-0.245522	0.398026	0.64237	0.936331	1:160804934:C:G	9.87332e-10	37.7574
CD244	Insulin	Glycemic	0.0371054	0.118061	-0.194293	0.268504	0.753338	0.954673	1:160804934:C:G	8.66922e-10	38.0294
CD244	Glucagon	Hormones	0.036663	0.170472	-0.297461	0.370787	0.829739	0.997522	1:160804934:C:G	1.06175e-09	37.6124
CD244	Total GLP-1	Hormones	-0.351929	0.187145	-0.718733	0.0148753	0.0602006	0.885168	1:160804934:C:G	1.88384e-09	36.4679
CD244	ALP	Liver	-0.0716126	0.132641	-0.33159	0.188365	0.589337	0.96393	1:160804934:C:G	8.28493e-10	38.1064
CD244	HOMA-IR	Glycemic	0.00918134	0.187702	-0.358714	0.377077	0.961	0.990479	1:160804934:C:G	3.25161e-05	17.4742
CD4	SBP SDS	Blood pressure	0.0302325	0.1931	-0.348244	0.408709	0.875606	0.961031	12:6900565:C:G	1.74328e-06	23.0147
CD4	DBP SDS	Blood pressure	-0.0935491	0.185445	-0.457021	0.269922	0.614003	0.984614	12:6900565:C:G	1.74328e-06	23.0147
CD4	ALT	Liver	0.213452	0.166177	-0.112256	0.539159	0.199142	0.856217	12:6900565:C:G	1.7788e-06	22.9747
CD4	AST	Liver	0.0332743	0.187976	-0.335159	0.401707	0.859518	0.986366	12:6900565:C:G	2.34739e-06	22.4399
CD4	GGT	Liver	0.339954	0.151228	0.0435465	0.636362	0.0247021	0.652583	12:6900565:C:G	1.64384e-06	23.1285
CD4	LDH	Liver	-0.174159	0.18174	-0.530368	0.182051	0.33806	0.968829	12:6900565:C:G	6.7154e-06	20.4054
CD4	Bilirubin	Liver	-0.125722	0.224629	-0.565995	0.314551	0.575764	0.92336	12:6900565:C:G	1.77103e-06	22.9831
CD4	TC	Lipid	0.0131519	0.211546	-0.401479	0.427782	0.950434	0.996018	12:6900565:C:G	1.80551e-06	22.946
CD4	LDL-C	Lipid	0.165436	0.214686	-0.255348	0.586221	0.441049	0.913438	12:6900565:C:G	1.80551e-06	22.946
CD4	HDL-C	Lipid	-0.320164	0.199321	-0.710833	0.0705057	0.108393	0.941488	12:6900565:C:G	1.80551e-06	22.946
CD4	TG	Lipid	0.0779837	0.178656	-0.272182	0.428149	0.662525	0.907277	12:6900565:C:G	1.80551e-06	22.946
CD4	hs-CRP	Inflammatory	0.383211	0.204815	-0.0182259	0.784648	0.0615086	0.802157	12:6900565:C:G	4.65463e-07	25.5929
CD4	WBC	Inflammatory	0.2662	0.228161	-0.180995	0.713395	0.24348	0.876529	12:6900565:C:G	1.92311e-06	22.8231
CD4	C-peptide	Glycemic	-0.117539	0.145407	-0.402536	0.167457	0.419009	0.951503	12:6900565:C:G	1.47593e-07	27.8684
CD4	Glucose	Glycemic	-0.0407169	0.368109	-0.762211	0.680777	0.911954	0.976577	12:6900565:C:G	0.0100491	6.65954
CD4	HbA1c	Glycemic	-0.0973116	0.215957	-0.520587	0.325963	0.652328	0.936331	12:6900565:C:G	2.46574e-06	22.3394
CD4	Insulin	Glycemic	-0.0305664	0.153625	-0.331671	0.270538	0.842311	0.954673	12:6900565:C:G	1.54974e-06	23.2483
CD4	Glucagon	Hormones	0.275792	0.233959	-0.182768	0.734353	0.238635	0.920785	12:6900565:C:G	2.17283e-06	22.5852
CD4	Total GLP-1	Hormones	-0.107088	0.229019	-0.555965	0.34179	0.640133	0.954199	12:6900565:C:G	2.10107e-06	22.6495
CD4	ALP	Liver	-0.306933	0.205675	-0.710055	0.096189	0.135793	0.741395	12:6900565:C:G	1.7788e-06	22.9747
CD4	HOMA-IR	Glycemic	-0.0669937	0.297883	-0.650844	0.516857	0.822118	0.990479	12:6900565:C:G	0.0104277	6.59316
CD40	SBP SDS	Blood pressure	0.164763	0.0873867	-0.00651528	0.336041	0.0595342	0.910097	20:44749251:T:C	3.58201e-29	130.322
CD40	DBP SDS	Blood pressure	-0.00694213	0.0828773	-0.169382	0.155497	0.933254	0.984614	20:44749251:T:C	3.58201e-29	130.322
CD40	ALT	Liver	0.0181067	0.0720443	-0.1231	0.159314	0.801591	0.96804	20:44749251:T:C	4.34229e-29	129.89
CD40	AST	Liver	0.0165268	0.0827158	-0.145596	0.17865	0.841659	0.986366	20:44749251:T:C	9.68042e-30	133.257
CD40	GGT	Liver	0.0204088	0.061188	-0.0995198	0.140337	0.738765	0.958146	20:44749251:T:C	5.83644e-29	129.263
CD40	LDH	Liver	0.00156695	0.076117	-0.147622	0.150756	0.983578	0.99193	20:44749251:T:C	9.09642e-27	118.868
CD40	Bilirubin	Liver	-0.0768081	0.0998864	-0.272585	0.118969	0.442022	0.92336	20:44749251:T:C	3.84635e-29	130.146
CD40	TC	Lipid	-0.0800322	0.0956529	-0.267512	0.107448	0.402878	0.883548	20:44749251:T:C	9.07797e-29	128.33
CD40	LDL-C	Lipid	-0.0708406	0.0962289	-0.259449	0.117768	0.461726	0.913438	20:44749251:T:C	9.07797e-29	128.33
CD40	HDL-C	Lipid	-0.0329201	0.0870885	-0.203614	0.137773	0.705471	0.960162	20:44749251:T:C	9.07797e-29	128.33
CD40	TG	Lipid	-0.099647	0.0827694	-0.261875	0.062581	0.228785	0.907277	20:44749251:T:C	9.07797e-29	128.33
CD40	hs-CRP	Inflammatory	-0.0285923	0.0896583	-0.204323	0.147138	0.749838	0.899805	20:44749251:T:C	4.04371e-29	130.05
CD40	WBC	Inflammatory	-0.0931551	0.10013	-0.28941	0.1031	0.352321	0.894996	20:44749251:T:C	6.23564e-29	129.127
CD40	C-peptide	Glycemic	0.0338607	0.0737778	-0.110744	0.178465	0.646328	0.951503	20:44749251:T:C	2.33403e-25	112.042
CD40	Glucose	Glycemic	-0.0216482	0.129543	-0.275553	0.232256	0.867327	0.969357	20:44749251:T:C	9.93243e-17	72.2553
CD40	HbA1c	Glycemic	0.00265684	0.0949211	-0.183389	0.188702	0.977673	0.977673	20:44749251:T:C	5.60789e-29	129.351
CD40	Insulin	Glycemic	0.0527708	0.0693068	-0.0830705	0.188612	0.446518	0.913639	20:44749251:T:C	1.84065e-28	126.959
CD40	Glucagon	Hormones	-0.0878605	0.0982568	-0.280444	0.104723	0.37134	0.928415	20:44749251:T:C	2.51559e-29	131.056
CD40	Total GLP-1	Hormones	-0.00459457	0.101982	-0.204479	0.19529	0.96407	0.990215	20:44749251:T:C	7.56294e-29	128.675
CD40	ALP	Liver	-0.00753227	0.0766859	-0.157837	0.142772	0.921767	0.978861	20:44749251:T:C	4.34229e-29	129.89
CD40	HOMA-IR	Glycemic	-0.013553	0.102502	-0.214457	0.187351	0.894844	0.990479	20:44749251:T:C	8.37727e-17	72.6323
CD6	SBP SDS	Blood pressure	0.021642	0.044469	-0.0655172	0.108801	0.626548	0.943255	11:60776209:C:T	6.51381e-119	628.617
CD6	DBP SDS	Blood pressure	0.0601694	0.0422674	-0.0226748	0.143014	0.154757	0.816436	11:60776209:C:T	6.51381e-119	628.617
CD6	ALT	Liver	-0.028126	0.0367481	-0.100152	0.0439002	0.444151	0.953221	11:60776209:C:T	3.89156e-120	635.795
CD6	AST	Liver	-0.0276706	0.0432783	-0.112496	0.0571547	0.52267	0.986366	11:60776209:C:T	4.62787e-116	613.694
CD6	GGT	Liver	-0.0529143	0.0312483	-0.114161	0.00833233	0.0905646	0.652583	11:60776209:C:T	2.96057e-120	636.595
CD6	LDH	Liver	-0.0199781	0.0384604	-0.0953604	0.0554043	0.603521	0.968829	11:60776209:C:T	3.32489e-114	606.702
CD6	Bilirubin	Liver	-0.0905845	0.0509122	-0.190372	0.00920334	0.0753732	0.573584	11:60776209:C:T	3.88683e-120	635.74
CD6	TC	Lipid	-0.0066762	0.0482907	-0.101326	0.0879735	0.890058	0.996018	11:60776209:C:T	9.79014e-121	639.777
CD6	LDL-C	Lipid	0.012718	0.0483343	-0.0820172	0.107453	0.792484	0.951005	11:60776209:C:T	9.79014e-121	639.777
CD6	HDL-C	Lipid	-0.00276892	0.0441285	-0.0892608	0.083723	0.949975	0.972602	11:60776209:C:T	9.79014e-121	639.777
CD6	TG	Lipid	-0.0175653	0.0412836	-0.0984811	0.0633505	0.670539	0.907277	11:60776209:C:T	9.79014e-121	639.777
CD6	hs-CRP	Inflammatory	-0.00489691	0.0452768	-0.0936395	0.0838457	0.913885	0.96353	11:60776209:C:T	1.53126e-121	644.768
CD6	WBC	Inflammatory	0.0386062	0.0500207	-0.0594344	0.136647	0.440333	0.894996	11:60776209:C:T	1.07265e-119	633.218
CD6	C-peptide	Glycemic	0.0311113	0.0369142	-0.0412406	0.103463	0.399466	0.951503	11:60776209:C:T	4.67584e-110	582.272
CD6	Glucose	Glycemic	-0.151943	0.0722481	-0.29355	-0.0103369	0.035787	0.887078	11:60776209:C:T	6.93834e-51	262.143
CD6	HbA1c	Glycemic	-0.0158812	0.048132	-0.11022	0.0784574	0.741475	0.936331	11:60776209:C:T	1.17411e-120	639.166
CD6	Insulin	Glycemic	0.014855	0.0349727	-0.0536916	0.0834016	0.671065	0.954673	11:60776209:C:T	3.87574e-120	639.105
CD6	Glucagon	Hormones	0.00601148	0.0499024	-0.0917972	0.10382	0.904129	0.997522	11:60776209:C:T	2.11838e-121	643.765
CD6	Total GLP-1	Hormones	-0.036467	0.0517078	-0.137814	0.0648802	0.480745	0.940588	11:60776209:C:T	1.77453e-121	643.422
CD6	ALP	Liver	-0.0505059	0.039176	-0.127291	0.026279	0.197495	0.87368	11:60776209:C:T	3.89156e-120	635.795
CD6	HOMA-IR	Glycemic	-0.0144251	0.0567527	-0.12566	0.0968101	0.799429	0.990479	11:60776209:C:T	1.49778e-50	260.19
CD8A	SBP SDS	Blood pressure	-0.0374039	0.0438064	-0.123264	0.0484567	0.393307	0.943255	2:87016506:A:G	3.52473e-93	473.433
CD8A	DBP SDS	Blood pressure	0.0623717	0.0416332	-0.0192294	0.143973	0.13428	0.816436	2:87016506:A:G	3.52473e-93	473.433
CD8A	ALT	Liver	0.0401569	0.036275	-0.0309422	0.111256	0.26844	0.856217	2:87016506:A:G	5.85067e-93	471.888
CD8A	AST	Liver	-0.0139538	0.0430113	-0.098256	0.0703483	0.745658	0.986366	2:87016506:A:G	2.21917e-88	447.162
CD8A	GGT	Liver	0.0626282	0.0308355	0.00219059	0.123066	0.0423999	0.652583	2:87016506:A:G	1.2969e-92	469.909
CD8A	LDH	Liver	-0.0101785	0.0388241	-0.0862738	0.0659168	0.793223	0.968829	2:87016506:A:G	3.74906e-84	425.126
CD8A	Bilirubin	Liver	-0.0529676	0.0500698	-0.151104	0.0451692	0.290256	0.92336	2:87016506:A:G	3.67603e-93	473.029
CD8A	TC	Lipid	0.113521	0.048081	0.0192822	0.20776	0.0183319	0.549957	2:87016506:A:G	8.4556e-93	471.088
CD8A	LDL-C	Lipid	0.11042	0.0480935	0.016157	0.204683	0.0217952	0.653856	2:87016506:A:G	8.4556e-93	471.088
CD8A	HDL-C	Lipid	-0.0117864	0.0437758	-0.097587	0.0740142	0.787774	0.960162	2:87016506:A:G	8.4556e-93	471.088
CD8A	TG	Lipid	0.108399	0.0407201	0.028588	0.188211	0.00783677	0.352655	2:87016506:A:G	8.4556e-93	471.088
CD8A	hs-CRP	Inflammatory	-0.00180755	0.0447822	-0.0895808	0.0859656	0.967808	0.991175	2:87016506:A:G	4.72783e-94	478.355
CD8A	WBC	Inflammatory	-0.0673243	0.0499021	-0.165132	0.0304839	0.177469	0.833331	2:87016506:A:G	8.31556e-93	471.097
CD8A	C-peptide	Glycemic	-0.0576835	0.0371883	-0.130573	0.0152056	0.12107	0.951503	2:87016506:A:G	5.59427e-83	419.176
CD8A	Glucose	Glycemic	-0.0209053	0.0706961	-0.15947	0.117659	0.767535	0.969357	2:87016506:A:G	8.38964e-37	178.925
CD8A	HbA1c	Glycemic	0.0188818	0.047631	-0.0744749	0.112239	0.691844	0.936331	2:87016506:A:G	2.71091e-93	473.899
CD8A	Insulin	Glycemic	0.00511677	0.0352559	-0.0639847	0.0742183	0.884623	0.954673	2:87016506:A:G	1.23494e-88	448.543
CD8A	Glucagon	Hormones	0.0340883	0.0498602	-0.0636377	0.131814	0.494268	0.981833	2:87016506:A:G	1.09437e-92	470.338
CD8A	Total GLP-1	Hormones	0.00470325	0.051033	-0.0953214	0.104728	0.92658	0.990215	2:87016506:A:G	4.85445e-94	477.754
CD8A	ALP	Liver	0.00483366	0.0385414	-0.0707075	0.0803748	0.900209	0.978861	2:87016506:A:G	5.85067e-93	471.888
CD8A	HOMA-IR	Glycemic	-0.000560985	0.0561066	-0.11053	0.109408	0.992025	0.992025	2:87016506:A:G	1.24585e-36	178.006
CDCP1	SBP SDS	Blood pressure	-0.0181155	0.0945902	-0.203512	0.167281	0.848144	0.961031	3:45187785:C:G	1.15087e-21	93.8776
CDCP1	DBP SDS	Blood pressure	-0.135724	0.0919534	-0.315952	0.0445051	0.140121	0.816436	3:45187785:C:G	1.15087e-21	93.8776
CDCP1	ALT	Liver	-0.0387316	0.079105	-0.193777	0.116314	0.624462	0.956515	3:45187785:C:G	1.57191e-21	93.2167
CDCP1	AST	Liver	-0.0801052	0.0962658	-0.268786	0.108576	0.405454	0.986366	3:45187785:C:G	4.519e-20	86.3063
CDCP1	GGT	Liver	-0.0560729	0.0671381	-0.187664	0.0755177	0.403724	0.790527	3:45187785:C:G	1.40311e-21	93.4548
CDCP1	LDH	Liver	-0.0135089	0.0860409	-0.182149	0.155131	0.87526	0.991537	3:45187785:C:G	6.44015e-19	80.8886
CDCP1	Bilirubin	Liver	-0.0668068	0.108214	-0.278906	0.145292	0.537077	0.92336	3:45187785:C:G	1.50203e-21	93.3101
CDCP1	TC	Lipid	-0.0365109	0.104257	-0.240855	0.167833	0.72623	0.920573	3:45187785:C:G	2.7754e-21	92.0381
CDCP1	LDL-C	Lipid	-0.0169051	0.104602	-0.221926	0.188116	0.87163	0.961061	3:45187785:C:G	2.7754e-21	92.0381
CDCP1	HDL-C	Lipid	-0.0405919	0.094783	-0.226367	0.145183	0.668513	0.960162	3:45187785:C:G	2.7754e-21	92.0381
CDCP1	TG	Lipid	0.0407641	0.0886467	-0.132983	0.214512	0.645681	0.907277	3:45187785:C:G	2.7754e-21	92.0381
CDCP1	hs-CRP	Inflammatory	-0.0354163	0.0994049	-0.23025	0.159417	0.721671	0.897437	3:45187785:C:G	2.79339e-21	92.0233
CDCP1	WBC	Inflammatory	-0.0753898	0.108688	-0.288418	0.137639	0.488002	0.894996	3:45187785:C:G	1.65609e-21	93.1121
CDCP1	C-peptide	Glycemic	-0.104332	0.0804121	-0.26194	0.0532758	0.194657	0.951503	3:45187785:C:G	6.10974e-20	85.8192
CDCP1	Glucose	Glycemic	0.0936739	0.150475	-0.201257	0.388604	0.533785	0.895326	3:45187785:C:G	1.07402e-09	38.1347
CDCP1	HbA1c	Glycemic	0.00646457	0.103883	-0.197147	0.210076	0.950387	0.961066	3:45187785:C:G	2.74557e-21	92.058
CDCP1	Insulin	Glycemic	-0.0590985	0.0795273	-0.214972	0.096775	0.457509	0.913639	3:45187785:C:G	6.74492e-20	85.4709
CDCP1	Glucagon	Hormones	0.0283938	0.107226	-0.181768	0.238556	0.791191	0.997522	3:45187785:C:G	1.52137e-21	93.2862
CDCP1	Total GLP-1	Hormones	0.0792565	0.110589	-0.137497	0.29601	0.473667	0.940588	3:45187785:C:G	1.1998e-21	93.7616
CDCP1	ALP	Liver	-0.0681306	0.0848836	-0.234502	0.0982413	0.422293	0.88387	3:45187785:C:G	1.57191e-21	93.2167
CDCP1	HOMA-IR	Glycemic	-0.118878	0.122728	-0.359425	0.121668	0.333036	0.923094	3:45187785:C:G	1.05693e-09	38.1701
CSF1	SBP SDS	Blood pressure	0.0329742	0.208899	-0.376468	0.442416	0.874595	0.961031	1:110501597:G:A	4.91314e-05	16.5633
CSF1	DBP SDS	Blood pressure	-0.0648549	0.200474	-0.457785	0.328075	0.74635	0.984614	1:110501597:G:A	4.91314e-05	16.5633
CSF1	ALT	Liver	-0.211226	0.182984	-0.569875	0.147423	0.248517	0.856217	1:110501597:G:A	4.61801e-05	16.6815
CSF1	AST	Liver	-0.466002	0.239001	-0.934444	0.00243956	0.0513637	0.986366	1:110501597:G:A	7.39125e-05	15.7848
CSF1	GGT	Liver	-0.0126121	0.146126	-0.299019	0.273795	0.93123	0.98081	1:110501597:G:A	4.67104e-05	16.6597
CSF1	LDH	Liver	-0.195256	0.21207	-0.610913	0.2204	0.357333	0.968829	1:110501597:G:A	0.000360296	12.7812
CSF1	Bilirubin	Liver	-0.459019	0.262176	-0.972885	0.0548465	0.0801528	0.573584	1:110501597:G:A	4.7952e-05	16.6094
CSF1	TC	Lipid	-0.286544	0.236064	-0.749229	0.176141	0.224971	0.883548	1:110501597:G:A	5.18944e-05	16.4584
CSF1	LDL-C	Lipid	-0.2047	0.232143	-0.659701	0.2503	0.378012	0.913438	1:110501597:G:A	5.18944e-05	16.4584
CSF1	HDL-C	Lipid	-0.2088	0.212045	-0.624409	0.206809	0.324908	0.960162	1:110501597:G:A	5.18944e-05	16.4584
CSF1	TG	Lipid	0.0140516	0.195302	-0.36874	0.396843	0.942652	0.953243	1:110501597:G:A	5.18944e-05	16.4584
CSF1	hs-CRP	Inflammatory	-0.100595	0.220216	-0.532217	0.331028	0.64787	0.897437	1:110501597:G:A	4.01722e-05	16.9487
CSF1	WBC	Inflammatory	0.49004	0.25267	-0.00519303	0.985274	0.0526057	0.716613	1:110501597:G:A	5.46162e-05	16.3605
CSF1	C-peptide	Glycemic	0.134568	0.161889	-0.182734	0.451869	0.405964	0.951503	1:110501597:G:A	2.77215e-05	17.6698
CSF1	Glucose	Glycemic	0.558345	0.457073	-0.337519	1.45421	0.222251	0.887078	1:110501597:G:A	0.0308441	4.679
CSF1	HbA1c	Glycemic	-0.0887158	0.23169	-0.542829	0.365397	0.701835	0.936331	1:110501597:G:A	5.85038e-05	16.229
CSF1	Insulin	Glycemic	0.040652	0.179742	-0.311643	0.392947	0.821097	0.954673	1:110501597:G:A	0.000213219	13.7698
CSF1	Glucagon	Hormones	-0.197448	0.22565	-0.639721	0.244825	0.381682	0.928415	1:110501597:G:A	1.69104e-05	18.6113
CSF1	Total GLP-1	Hormones	0.396366	0.25233	-0.0982015	0.890933	0.116401	0.885168	1:110501597:G:A	2.39277e-05	17.9425
CSF1	ALP	Liver	-0.349642	0.213713	-0.76852	0.0692355	0.10201	0.741395	1:110501597:G:A	4.61801e-05	16.6815
CSF1	HOMA-IR	Glycemic	0.264391	0.332026	-0.38638	0.915162	0.42611	0.969685	1:110501597:G:A	0.0343261	4.49459
CST5	SBP SDS	Blood pressure	-0.0515811	0.0390394	-0.128098	0.0249362	0.186587	0.910097	20:23860178:A:G	1.00481e-126	677.836
CST5	DBP SDS	Blood pressure	-0.0323884	0.0371222	-0.105148	0.0403711	0.383065	0.891731	20:23860178:A:G	1.00481e-126	677.836
CST5	ALT	Liver	0.0350455	0.0322193	-0.0281044	0.0981954	0.276868	0.856217	20:23860178:A:G	4.25237e-126	673.332
CST5	AST	Liver	-0.0487016	0.037688	-0.12257	0.0251669	0.196452	0.986366	20:23860178:A:G	9.63554e-125	668.541
CST5	GGT	Liver	-0.00436738	0.0273233	-0.057921	0.0491862	0.873024	0.958146	20:23860178:A:G	4.87942e-126	673.017
CST5	LDH	Liver	-0.0334398	0.0337442	-0.0995785	0.0326989	0.321843	0.968829	20:23860178:A:G	3.40113e-120	644.777
CST5	Bilirubin	Liver	-0.0315636	0.0446943	-0.119164	0.0560371	0.480149	0.92336	20:23860178:A:G	3.77576e-126	673.595
CST5	TC	Lipid	-0.0401587	0.042696	-0.123843	0.0435254	0.347052	0.883548	20:23860178:A:G	5.90813e-126	672.684
CST5	LDL-C	Lipid	-0.0469553	0.0426965	-0.13064	0.0367298	0.271593	0.913438	20:23860178:A:G	5.90813e-126	672.684
CST5	HDL-C	Lipid	0.0178059	0.03885	-0.0583401	0.0939519	0.646775	0.960162	20:23860178:A:G	5.90813e-126	672.684
CST5	TG	Lipid	-0.021118	0.0363882	-0.0924389	0.050203	0.561751	0.907277	20:23860178:A:G	5.90813e-126	672.684
CST5	hs-CRP	Inflammatory	-0.122928	0.0399898	-0.201308	-0.0445478	0.00214451	0.193006	20:23860178:A:G	3.91237e-126	673.756
CST5	WBC	Inflammatory	0.0172803	0.0442354	-0.069421	0.103982	0.696108	0.894996	20:23860178:A:G	1.82523e-125	669.512
CST5	C-peptide	Glycemic	-0.0124643	0.0327395	-0.0766337	0.051705	0.703467	0.951503	20:23860178:A:G	1.53783e-113	604.188
CST5	Glucose	Glycemic	0.0708742	0.0573634	-0.0415581	0.183307	0.217015	0.887078	20:23860178:A:G	1.90952e-58	309.871
CST5	HbA1c	Glycemic	0.0475185	0.0424236	-0.0356317	0.130669	0.262824	0.774739	20:23860178:A:G	4.68774e-126	673.192
CST5	Insulin	Glycemic	0.0106053	0.0310637	-0.0502795	0.0714901	0.73284	0.954673	20:23860178:A:G	1.3578e-122	654.649
CST5	Glucagon	Hormones	-0.0488293	0.044248	-0.135555	0.0378968	0.269944	0.920785	20:23860178:A:G	1.5621e-125	669.813
CST5	Total GLP-1	Hormones	0.0788273	0.0458676	-0.0110732	0.168728	0.0858637	0.885168	20:23860178:A:G	1.0018e-125	670.144
CST5	ALP	Liver	-0.0321648	0.0344891	-0.0997633	0.0354338	0.35115	0.87368	20:23860178:A:G	4.25237e-126	673.332
CST5	HOMA-IR	Glycemic	0.093061	0.04521	0.0044495	0.181673	0.0398908	0.923094	20:23860178:A:G	2.69071e-58	309.056
CTRC	SBP SDS	Blood pressure	-0.0598746	0.0861938	-0.228814	0.109065	0.487366	0.943255	1:15767036:C:T	2.97384e-27	120.937
CTRC	DBP SDS	Blood pressure	-0.0733988	0.0828721	-0.235828	0.0890304	0.375907	0.891731	1:15767036:C:T	2.97384e-27	120.937
CTRC	ALT	Liver	-0.086988	0.0719361	-0.227983	0.0540068	0.226733	0.856217	1:15767036:C:T	2.51902e-27	121.27
CTRC	AST	Liver	-0.086635	0.0850894	-0.25341	0.0801402	0.308744	0.986366	1:15767036:C:T	3.75085e-26	115.681
CTRC	GGT	Liver	-0.193295	0.0637111	-0.318169	-0.0684214	0.00244907	0.220416	1:15767036:C:T	2.88713e-27	120.984
CTRC	LDH	Liver	-0.00322723	0.0747938	-0.149823	0.143369	0.965589	0.99193	1:15767036:C:T	1.6177e-25	112.765
CTRC	Bilirubin	Liver	-0.0582504	0.098151	-0.250626	0.134126	0.552938	0.92336	1:15767036:C:T	2.21756e-27	121.538
CTRC	TC	Lipid	-0.0621284	0.094428	-0.247207	0.12295	0.510659	0.883548	1:15767036:C:T	3.90002e-27	120.353
CTRC	LDL-C	Lipid	0.0134751	0.0942356	-0.171227	0.198177	0.886311	0.961061	1:15767036:C:T	3.90002e-27	120.353
CTRC	HDL-C	Lipid	-0.0681885	0.0862039	-0.237148	0.100771	0.429042	0.960162	1:15767036:C:T	3.90002e-27	120.353
CTRC	TG	Lipid	-0.0515935	0.080718	-0.209801	0.106614	0.522787	0.907277	1:15767036:C:T	3.90002e-27	120.353
CTRC	hs-CRP	Inflammatory	-0.176163	0.0919373	-0.35636	0.00403398	0.0555109	0.802157	1:15767036:C:T	3.83995e-26	115.511
CTRC	WBC	Inflammatory	-0.188109	0.0991236	-0.382391	0.00617363	0.0578963	0.716613	1:15767036:C:T	1.19418e-27	122.861
CTRC	C-peptide	Glycemic	-0.0854846	0.0769495	-0.236306	0.0653364	0.26677	0.951503	1:15767036:C:T	3.60015e-22	96.5612
CTRC	Glucose	Glycemic	0.037252	0.139877	-0.236907	0.311411	0.790065	0.969357	1:15767036:C:T	2.8084e-11	45.6538
CTRC	HbA1c	Glycemic	-0.125722	0.0945356	-0.311012	0.0595677	0.183726	0.715083	1:15767036:C:T	4.10944e-27	120.238
CTRC	Insulin	Glycemic	0.0195308	0.068609	-0.114943	0.154004	0.775933	0.954673	1:15767036:C:T	1.10945e-26	118.255
CTRC	Glucagon	Hormones	-0.171858	0.101276	-0.370359	0.0266432	0.0898869	0.790401	1:15767036:C:T	2.29274e-26	116.595
CTRC	Total GLP-1	Hormones	-0.250057	0.106227	-0.458261	-0.0418524	0.0186811	0.84065	1:15767036:C:T	7.32487e-27	118.98
CTRC	ALP	Liver	0.092402	0.0772046	-0.0589189	0.243723	0.231527	0.87368	1:15767036:C:T	2.51902e-27	121.27
CTRC	HOMA-IR	Glycemic	-0.0285865	0.111138	-0.246418	0.189245	0.797082	0.990479	1:15767036:C:T	2.82319e-11	45.6465
CX3CL1	SBP SDS	Blood pressure	-0.0993845	0.106164	-0.307465	0.108696	0.349327	0.943255	16:57414001:G:A	4.83498e-16	67.1268
CX3CL1	DBP SDS	Blood pressure	0.0354607	0.100115	-0.160764	0.231686	0.723231	0.984614	16:57414001:G:A	4.83498e-16	67.1268
CX3CL1	ALT	Liver	0.00891977	0.0866953	-0.161003	0.178843	0.918065	0.96804	16:57414001:G:A	5.02908e-16	67.0405
CX3CL1	AST	Liver	-0.0375419	0.10297	-0.239363	0.164279	0.715462	0.986366	16:57414001:G:A	2.09014e-15	64.1685
CX3CL1	GGT	Liver	0.0107556	0.0734683	-0.133242	0.154754	0.883624	0.958146	16:57414001:G:A	4.55372e-16	67.2444
CX3CL1	LDH	Liver	-0.0327462	0.0952302	-0.219397	0.153905	0.730993	0.968829	16:57414001:G:A	3.53629e-14	58.4483
CX3CL1	Bilirubin	Liver	-0.112113	0.121879	-0.350995	0.12677	0.357766	0.92336	16:57414001:G:A	3.97445e-16	67.5214
CX3CL1	TC	Lipid	-0.0836771	0.113357	-0.305857	0.138503	0.460507	0.883548	16:57414001:G:A	2.41686e-16	68.5436
CX3CL1	LDL-C	Lipid	-0.129753	0.113196	-0.351617	0.0921121	0.251842	0.913438	16:57414001:G:A	2.41686e-16	68.5436
CX3CL1	HDL-C	Lipid	0.0286197	0.1034	-0.174043	0.231283	0.781975	0.960162	16:57414001:G:A	2.41686e-16	68.5436
CX3CL1	TG	Lipid	-0.081937	0.0970845	-0.272223	0.108349	0.398797	0.907277	16:57414001:G:A	2.41686e-16	68.5436
CX3CL1	hs-CRP	Inflammatory	0.0661409	0.104263	-0.138215	0.270497	0.525924	0.897437	16:57414001:G:A	1.87313e-17	73.7918
CX3CL1	WBC	Inflammatory	0.0144852	0.119012	-0.218778	0.247749	0.903141	0.934284	16:57414001:G:A	5.11048e-16	67.0098
CX3CL1	C-peptide	Glycemic	-0.0313825	0.0838765	-0.19578	0.133015	0.708341	0.951503	16:57414001:G:A	3.46326e-16	67.9359
CX3CL1	Glucose	Glycemic	0.0483622	0.14959	-0.244834	0.341559	0.746558	0.969357	16:57414001:G:A	7.54823e-09	34.1543
CX3CL1	HbA1c	Glycemic	0.0272458	0.113562	-0.195337	0.249828	0.810421	0.949445	16:57414001:G:A	3.65784e-16	67.6935
CX3CL1	Insulin	Glycemic	-0.129843	0.0839889	-0.294461	0.0347756	0.122301	0.913639	16:57414001:G:A	1.96851e-16	69.0041
CX3CL1	Glucagon	Hormones	0.0124262	0.116697	-0.216301	0.241153	0.915212	0.997522	16:57414001:G:A	1.55116e-16	69.4501
CX3CL1	Total GLP-1	Hormones	0.0876497	0.122132	-0.151729	0.327028	0.473058	0.940588	16:57414001:G:A	2.72593e-16	68.2846
CX3CL1	ALP	Liver	-0.186058	0.100622	-0.383278	0.0111624	0.0646146	0.741395	16:57414001:G:A	5.02908e-16	67.0405
CX3CL1	HOMA-IR	Glycemic	-0.195528	0.122912	-0.436436	0.0453807	0.112074	0.923094	16:57414001:G:A	5.05622e-09	34.9719
CXCL1	SBP SDS	Blood pressure	-0.101493	0.10315	-0.303668	0.100681	0.325282	0.943255	4:74748288:G:T	1.0913e-21	93.994
CXCL1	DBP SDS	Blood pressure	-0.118161	0.0991876	-0.312569	0.0762468	0.233701	0.816436	4:74748288:G:T	1.0913e-21	93.994
CXCL1	ALT	Liver	-0.112832	0.0851781	-0.279781	0.0541175	0.185457	0.856217	4:74748288:G:T	8.98245e-22	94.3886
CXCL1	AST	Liver	-0.014269	0.0974076	-0.205188	0.17665	0.883554	0.986366	4:74748288:G:T	6.37681e-22	95.1894
CXCL1	GGT	Liver	0.029655	0.0716098	-0.1107	0.17001	0.678837	0.958146	4:74748288:G:T	1.06737e-21	94.0304
CXCL1	LDH	Liver	-0.0225848	0.0876056	-0.194292	0.149122	0.796593	0.968829	4:74748288:G:T	1.12303e-20	89.3172
CXCL1	Bilirubin	Liver	0.118257	0.118144	-0.113306	0.34982	0.316987	0.92336	4:74748288:G:T	9.90082e-22	94.1843
CXCL1	TC	Lipid	-0.15399	0.112984	-0.375439	0.0674585	0.173076	0.883548	4:74748288:G:T	9.07926e-22	94.372
CXCL1	LDL-C	Lipid	-0.196729	0.114238	-0.420635	0.0271772	0.0852268	0.913438	4:74748288:G:T	9.07926e-22	94.372
CXCL1	HDL-C	Lipid	0.0575068	0.102156	-0.14272	0.257734	0.573555	0.960162	4:74748288:G:T	9.07926e-22	94.372
CXCL1	TG	Lipid	-0.137572	0.0969748	-0.327642	0.0524988	0.156182	0.907277	4:74748288:G:T	9.07926e-22	94.372
CXCL1	hs-CRP	Inflammatory	0.0435242	0.102763	-0.157892	0.244941	0.671954	0.897437	4:74748288:G:T	2.23274e-22	97.2985
CXCL1	WBC	Inflammatory	0.271227	0.115198	0.0454382	0.497016	0.0186599	0.335879	4:74748288:G:T	9.34838e-22	94.3096
CXCL1	C-peptide	Glycemic	0.0928018	0.0799961	-0.0639905	0.249594	0.246189	0.951503	4:74748288:G:T	3.54493e-22	96.5936
CXCL1	Glucose	Glycemic	0.621985	0.198284	0.233348	1.01062	0.00177366	0.15963	4:74748288:G:T	5.22715e-09	34.9031
CXCL1	HbA1c	Glycemic	0.0493939	0.111138	-0.168437	0.267224	0.656781	0.936331	4:74748288:G:T	7.53067e-22	94.7591
CXCL1	Insulin	Glycemic	0.0125329	0.0785675	-0.141459	0.166525	0.87328	0.954673	4:74748288:G:T	1.03836e-22	98.9823
CXCL1	Glucagon	Hormones	-0.222215	0.11743	-0.452377	0.00794661	0.0586104	0.790401	4:74748288:G:T	4.20034e-22	95.9744
CXCL1	Total GLP-1	Hormones	-0.0625949	0.116759	-0.291443	0.166254	0.591955	0.954199	4:74748288:G:T	8.77956e-23	99.2249
CXCL1	ALP	Liver	-0.0214577	0.089655	-0.197182	0.154266	0.810873	0.969703	4:74748288:G:T	8.98245e-22	94.3886
CXCL1	HOMA-IR	Glycemic	0.147041	0.138644	-0.124701	0.418783	0.289223	0.923094	4:74748288:G:T	7.59983e-09	34.1435
CXCL10	SBP SDS	Blood pressure	-0.0929052	0.1116	-0.311642	0.125831	0.405249	0.943255	4:77102870:A:G	2.34487e-14	59.2075
CXCL10	DBP SDS	Blood pressure	0.0804764	0.106235	-0.127743	0.288696	0.44883	0.921079	4:77102870:A:G	2.34487e-14	59.2075
CXCL10	ALT	Liver	0.02548	0.0948052	-0.160338	0.211298	0.788144	0.96804	4:77102870:A:G	1.55934e-13	55.3563
CXCL10	AST	Liver	-0.0757712	0.112255	-0.295792	0.144249	0.499774	0.986366	4:77102870:A:G	1.32427e-13	55.7174
CXCL10	GGT	Liver	0.00524689	0.0806198	-0.152768	0.163262	0.948116	0.98081	4:77102870:A:G	1.5156e-13	55.4144
CXCL10	LDH	Liver	0.0578359	0.103387	-0.144802	0.260474	0.575956	0.968829	4:77102870:A:G	5.4688e-12	48.2228
CXCL10	Bilirubin	Liver	-0.132128	0.12862	-0.384223	0.119968	0.304434	0.92336	4:77102870:A:G	2.53659e-14	59.0427
CXCL10	TC	Lipid	-0.0491709	0.125304	-0.294767	0.196426	0.694801	0.906608	4:77102870:A:G	1.43104e-13	55.5323
CXCL10	LDL-C	Lipid	-0.113613	0.126451	-0.361458	0.134231	0.369055	0.913438	4:77102870:A:G	1.43104e-13	55.5323
CXCL10	HDL-C	Lipid	0.130223	0.118551	-0.102137	0.362583	0.272154	0.942072	4:77102870:A:G	1.43104e-13	55.5323
CXCL10	TG	Lipid	0.0521006	0.106463	-0.156566	0.260767	0.624634	0.907277	4:77102870:A:G	1.43104e-13	55.5323
CXCL10	hs-CRP	Inflammatory	-0.0404889	0.115479	-0.266828	0.18585	0.725917	0.897437	4:77102870:A:G	2.20164e-14	59.3329
CXCL10	WBC	Inflammatory	0.0516584	0.123985	-0.191351	0.294668	0.676984	0.894996	4:77102870:A:G	1.03851e-14	60.8622
CXCL10	C-peptide	Glycemic	-0.0126744	0.0961061	-0.201042	0.175694	0.895096	0.969753	4:77102870:A:G	8.69868e-13	51.9548
CXCL10	Glucose	Glycemic	0.131507	0.219593	-0.298896	0.561909	0.549441	0.895326	4:77102870:A:G	9.30732e-05	15.4368
CXCL10	HbA1c	Glycemic	0.0599216	0.125452	-0.185964	0.305808	0.632961	0.936331	4:77102870:A:G	1.49017e-13	55.4492
CXCL10	Insulin	Glycemic	-0.0245694	0.0945732	-0.209933	0.160794	0.795055	0.954673	4:77102870:A:G	1.10226e-12	51.4228
CXCL10	Glucagon	Hormones	-0.126832	0.128734	-0.379149	0.125486	0.324647	0.920785	4:77102870:A:G	7.38504e-14	56.8728
CXCL10	Total GLP-1	Hormones	0.0457978	0.129922	-0.208849	0.300444	0.724503	0.98154	4:77102870:A:G	2.32258e-14	59.2152
CXCL10	ALP	Liver	-0.077017	0.102612	-0.278137	0.124103	0.453014	0.891833	4:77102870:A:G	1.55934e-13	55.3563
CXCL10	HOMA-IR	Glycemic	-0.0646168	0.171419	-0.400599	0.271365	0.706315	0.990479	4:77102870:A:G	9.91783e-05	15.3147
CXCL11	SBP SDS	Blood pressure	-0.0327682	0.0919585	-0.213007	0.14747	0.721631	0.961031	4:76940381:G:A	1.06789e-22	98.8417
CXCL11	DBP SDS	Blood pressure	-0.0602414	0.0880261	-0.232773	0.11229	0.493839	0.925949	4:76940381:G:A	1.06789e-22	98.8417
CXCL11	ALT	Liver	0.0116686	0.0756381	-0.136582	0.159919	0.877416	0.96804	4:76940381:G:A	7.00062e-23	99.7124
CXCL11	AST	Liver	-0.119801	0.0915728	-0.299283	0.0596819	0.190962	0.986366	4:76940381:G:A	2.13463e-21	92.6607
CXCL11	GGT	Liver	-0.0593086	0.0648312	-0.186378	0.0677605	0.360413	0.790527	4:76940381:G:A	7.13714e-23	99.6736
CXCL11	LDH	Liver	-0.148232	0.0776505	-0.300426	0.00396338	0.0564422	0.862072	4:76940381:G:A	9.56663e-23	99.288
CXCL11	Bilirubin	Liver	-0.19488	0.105743	-0.402137	0.0123767	0.0655023	0.573584	4:76940381:G:A	6.91814e-23	99.7356
CXCL11	TC	Lipid	0.0892656	0.101016	-0.108727	0.287258	0.376992	0.883548	4:76940381:G:A	7.89443e-23	99.4673
CXCL11	LDL-C	Lipid	0.144813	0.101185	-0.0535097	0.343137	0.152558	0.913438	4:76940381:G:A	7.89443e-23	99.4673
CXCL11	HDL-C	Lipid	-0.0248501	0.0912524	-0.203705	0.154005	0.785405	0.960162	4:76940381:G:A	7.89443e-23	99.4673
CXCL11	TG	Lipid	-0.0828228	0.0866964	-0.252748	0.087102	0.339546	0.907277	4:76940381:G:A	7.89443e-23	99.4673
CXCL11	hs-CRP	Inflammatory	0.140407	0.0905244	-0.0370206	0.317835	0.12107	0.802157	4:76940381:G:A	6.84685e-24	104.588
CXCL11	WBC	Inflammatory	-0.0432993	0.104151	-0.247435	0.160837	0.677654	0.894996	4:76940381:G:A	6.85621e-23	99.7607
CXCL11	C-peptide	Glycemic	-0.0451406	0.0721562	-0.186567	0.0962856	0.531669	0.951503	4:76940381:G:A	2.3449e-24	107.157
CXCL11	Glucose	Glycemic	0.0958804	0.134951	-0.168624	0.360385	0.477623	0.887078	4:76940381:G:A	6.60438e-12	48.665
CXCL11	HbA1c	Glycemic	0.195809	0.101813	-0.00374357	0.395362	0.0546113	0.653139	4:76940381:G:A	1.18441e-22	98.6159
CXCL11	Insulin	Glycemic	-0.054357	0.0747865	-0.200939	0.0922246	0.46743	0.913639	4:76940381:G:A	1.16506e-21	93.92
CXCL11	Glucagon	Hormones	0.111559	0.102583	-0.0895038	0.312621	0.276965	0.920785	4:76940381:G:A	1.58347e-23	102.827
CXCL11	Total GLP-1	Hormones	0.0710195	0.105507	-0.135775	0.277814	0.500956	0.945262	4:76940381:G:A	9.64608e-24	103.842
CXCL11	ALP	Liver	-0.0783866	0.0803908	-0.235953	0.0791793	0.329659	0.87368	4:76940381:G:A	7.00062e-23	99.7124
CXCL11	HOMA-IR	Glycemic	-0.0599292	0.107427	-0.270487	0.150629	0.577106	0.978273	4:76940381:G:A	1.1949e-11	47.4329
CXCL5	SBP SDS	Blood pressure	-0.0665767	0.0721549	-0.208	0.0748468	0.356294	0.943255	4:74863997:T:C	3.44193e-45	210.735
CXCL5	DBP SDS	Blood pressure	-0.0846773	0.0690151	-0.219947	0.0505924	0.22001	0.816436	4:74863997:T:C	3.44193e-45	210.735
CXCL5	ALT	Liver	-0.0757947	0.0597594	-0.192923	0.0413336	0.204846	0.856217	4:74863997:T:C	5.69415e-45	209.559
CXCL5	AST	Liver	-0.0302966	0.0716099	-0.170652	0.110059	0.672291	0.986366	4:74863997:T:C	6.96533e-42	194.148
CXCL5	GGT	Liver	-0.0892303	0.0512511	-0.189682	0.0112219	0.0818501	0.652583	4:74863997:T:C	5.61626e-45	209.596
CXCL5	LDH	Liver	-0.0807861	0.0647427	-0.207682	0.0461095	0.212282	0.968829	4:74863997:T:C	7.1135e-40	184.386
CXCL5	Bilirubin	Liver	0.0519274	0.0827026	-0.11017	0.214025	0.530163	0.92336	4:74863997:T:C	6.57146e-45	209.233
CXCL5	TC	Lipid	0.0370496	0.0785758	-0.116959	0.191058	0.637332	0.883548	4:74863997:T:C	7.24101e-45	209.051
CXCL5	LDL-C	Lipid	-0.00424789	0.0788809	-0.158854	0.150359	0.957059	0.981717	4:74863997:T:C	7.24101e-45	209.051
CXCL5	HDL-C	Lipid	0.0511044	0.0722306	-0.0904675	0.192676	0.479338	0.960162	4:74863997:T:C	7.24101e-45	209.051
CXCL5	TG	Lipid	0.0162773	0.0670265	-0.115095	0.147649	0.808151	0.921407	4:74863997:T:C	7.24101e-45	209.051
CXCL5	hs-CRP	Inflammatory	-0.0683702	0.0755564	-0.216461	0.0797202	0.365647	0.897437	4:74863997:T:C	4.76606e-44	204.854
CXCL5	WBC	Inflammatory	-0.0674908	0.0825378	-0.229265	0.0942834	0.413642	0.894996	4:74863997:T:C	1.10612e-44	208.101
CXCL5	C-peptide	Glycemic	0.0104722	0.060342	-0.107798	0.128742	0.862244	0.969753	4:74863997:T:C	1.92545e-40	187.456
CXCL5	Glucose	Glycemic	-0.138103	0.12842	-0.389807	0.113601	0.282537	0.887078	4:74863997:T:C	9.52385e-17	72.3461
CXCL5	HbA1c	Glycemic	0.0268408	0.0783433	-0.126712	0.180394	0.731936	0.936331	4:74863997:T:C	6.31531e-45	209.342
CXCL5	Insulin	Glycemic	-0.00583748	0.0593139	-0.122093	0.110418	0.921613	0.954673	4:74863997:T:C	2.20268e-41	191.581
CXCL5	Glucagon	Hormones	-0.00201092	0.0841857	-0.167015	0.162993	0.980946	0.997522	4:74863997:T:C	2.27081e-42	196.281
CXCL5	Total GLP-1	Hormones	0.0243748	0.0849591	-0.142145	0.190895	0.774222	0.98154	4:74863997:T:C	2.56406e-44	206.127
CXCL5	ALP	Liver	-0.10007	0.0635255	-0.22458	0.0244402	0.115373	0.741395	4:74863997:T:C	5.69415e-45	209.559
CXCL5	HOMA-IR	Glycemic	-0.0142478	0.103006	-0.21614	0.187644	0.890025	0.990479	4:74863997:T:C	2.5753e-16	70.2079
CXCL6	SBP SDS	Blood pressure	0.0102114	0.055802	-0.0991605	0.119583	0.854824	0.961031	4:74703999:C:T	1.56575e-69	339.802
CXCL6	DBP SDS	Blood pressure	0.0375835	0.0530419	-0.0663787	0.141546	0.478691	0.921079	4:74703999:C:T	1.56575e-69	339.802
CXCL6	ALT	Liver	-0.0530782	0.0460895	-0.143414	0.0372572	0.249627	0.856217	4:74703999:C:T	5.35475e-70	342.214
CXCL6	AST	Liver	0.0327728	0.0558369	-0.0766675	0.142213	0.557323	0.986366	4:74703999:C:T	1.95685e-64	312.844
CXCL6	GGT	Liver	0.00696145	0.0390607	-0.0695976	0.0835205	0.85857	0.958146	4:74703999:C:T	9.58792e-70	340.846
CXCL6	LDH	Liver	0.0295573	0.0500058	-0.0684542	0.127569	0.554551	0.968829	4:74703999:C:T	3.34806e-61	296.526
CXCL6	Bilirubin	Liver	-0.00950362	0.0638056	-0.134563	0.115555	0.881613	0.92336	4:74703999:C:T	6.15347e-70	341.865
CXCL6	TC	Lipid	-0.0381482	0.0612952	-0.158287	0.0819903	0.533779	0.883548	4:74703999:C:T	2.83567e-69	338.321
CXCL6	LDL-C	Lipid	-0.0201449	0.0613641	-0.140418	0.100129	0.742735	0.951005	4:74703999:C:T	2.83567e-69	338.321
CXCL6	HDL-C	Lipid	-0.0391041	0.0557928	-0.148458	0.0702499	0.48347	0.960162	4:74703999:C:T	2.83567e-69	338.321
CXCL6	TG	Lipid	-0.0399098	0.0524682	-0.142748	0.0629279	0.446969	0.907277	4:74703999:C:T	2.83567e-69	338.321
CXCL6	hs-CRP	Inflammatory	-0.0281056	0.0579335	-0.141655	0.0854442	0.627641	0.897437	4:74703999:C:T	6.47879e-69	336.341
CXCL6	WBC	Inflammatory	0.11024	0.0628955	-0.0130357	0.233515	0.0798198	0.716613	4:74703999:C:T	1.57904e-69	339.694
CXCL6	C-peptide	Glycemic	-0.00207477	0.044574	-0.0894398	0.0852903	0.96288	0.9811	4:74703999:C:T	8.66831e-68	333.111
CXCL6	Glucose	Glycemic	0.0799024	0.0962926	-0.108831	0.268636	0.406919	0.887078	4:74703999:C:T	1.08525e-26	123.489
CXCL6	HbA1c	Glycemic	0.0298549	0.0608236	-0.0893594	0.149069	0.623598	0.936331	4:74703999:C:T	1.39279e-69	339.975
CXCL6	Insulin	Glycemic	0.0358906	0.044813	-0.0519428	0.123724	0.423302	0.913639	4:74703999:C:T	1.84211e-66	323.823
CXCL6	Glucagon	Hormones	-0.0526609	0.0637767	-0.177663	0.0723414	0.409081	0.968876	4:74703999:C:T	2.8638e-68	332.784
CXCL6	Total GLP-1	Hormones	0.00608702	0.0652542	-0.121811	0.133985	0.92569	0.990215	4:74703999:C:T	2.40284e-69	338.422
CXCL6	ALP	Liver	-0.0417255	0.04904	-0.137844	0.0543929	0.39497	0.87368	4:74703999:C:T	5.35475e-70	342.214
CXCL6	HOMA-IR	Glycemic	0.058595	0.0760605	-0.0904836	0.207674	0.441318	0.969685	4:74703999:C:T	9.88736e-27	123.73
CXCL9	SBP SDS	Blood pressure	-0.0161352	0.137251	-0.285146	0.252876	0.90643	0.971174	4:76928428:C:T	3.26513e-10	39.9664
CXCL9	DBP SDS	Blood pressure	0.030155	0.130742	-0.226099	0.286409	0.817617	0.984614	4:76928428:C:T	3.26513e-10	39.9664
CXCL9	ALT	Liver	-0.00812914	0.115439	-0.23439	0.218132	0.943868	0.96804	4:76928428:C:T	5.67923e-10	38.8594
CXCL9	AST	Liver	0.0191176	0.140667	-0.25659	0.294825	0.891911	0.986366	4:76928428:C:T	3.81697e-09	35.0792
CXCL9	GGT	Liver	-0.147399	0.101603	-0.346541	0.0517427	0.14703	0.652583	4:76928428:C:T	5.81547e-10	38.8124
CXCL9	LDH	Liver	-0.126383	0.120415	-0.362397	0.109631	0.294075	0.968829	4:76928428:C:T	6.874e-10	38.514
CXCL9	Bilirubin	Liver	-0.15786	0.159625	-0.470724	0.155005	0.322826	0.92336	4:76928428:C:T	5.16001e-10	39.0505
CXCL9	TC	Lipid	0.218414	0.158422	-0.0920927	0.52892	0.168166	0.883548	4:76928428:C:T	7.69715e-10	38.2541
CXCL9	LDL-C	Lipid	0.220633	0.156635	-0.0863708	0.527638	0.159134	0.913438	4:76928428:C:T	7.69715e-10	38.2541
CXCL9	HDL-C	Lipid	0.0421252	0.141491	-0.235197	0.319448	0.765949	0.960162	4:76928428:C:T	7.69715e-10	38.2541
CXCL9	TG	Lipid	0.11911	0.130288	-0.136254	0.374475	0.360732	0.907277	4:76928428:C:T	7.69715e-10	38.2541
CXCL9	hs-CRP	Inflammatory	0.117516	0.139282	-0.155477	0.390508	0.398936	0.897437	4:76928428:C:T	4.00669e-10	39.5564
CXCL9	WBC	Inflammatory	0.0384784	0.157909	-0.271024	0.347981	0.807511	0.923017	4:76928428:C:T	6.81004e-10	38.498
CXCL9	C-peptide	Glycemic	0.0848963	0.120021	-0.150345	0.320137	0.479454	0.951503	4:76928428:C:T	6.60993e-09	34.0113
CXCL9	Glucose	Glycemic	0.131053	0.21532	-0.290974	0.55308	0.542943	0.895326	4:76928428:C:T	3.80195e-05	17.1697
CXCL9	HbA1c	Glycemic	0.174212	0.155754	-0.131067	0.47949	0.263503	0.774739	4:76928428:C:T	6.60476e-10	38.5588
CXCL9	Insulin	Glycemic	0.00883597	0.118593	-0.223606	0.241278	0.940616	0.954673	4:76928428:C:T	8.85331e-09	33.4085
CXCL9	Glucagon	Hormones	-0.0312982	0.154519	-0.334155	0.271559	0.839508	0.997522	4:76928428:C:T	2.9272e-10	40.1829
CXCL9	Total GLP-1	Hormones	0.139574	0.159826	-0.173684	0.452833	0.382622	0.940588	4:76928428:C:T	2.718e-10	40.3274
CXCL9	ALP	Liver	0.0878888	0.124424	-0.155981	0.331759	0.480053	0.891833	4:76928428:C:T	5.67923e-10	38.8594
CXCL9	HOMA-IR	Glycemic	-0.0458387	0.165268	-0.369763	0.278086	0.781579	0.990479	4:76928428:C:T	3.58299e-05	17.2855
DNER	SBP SDS	Blood pressure	0.124155	0.1354	-0.141229	0.389538	0.359294	0.943255	2:230583272:G:C	4.83671e-14	57.7359
DNER	DBP SDS	Blood pressure	0.051806	0.129566	-0.202144	0.305756	0.689321	0.984614	2:230583272:G:C	4.83671e-14	57.7359
DNER	ALT	Liver	-0.0307376	0.114543	-0.255242	0.193767	0.788461	0.96804	2:230583272:G:C	1.13788e-13	55.9952
DNER	AST	Liver	0.0154437	0.137776	-0.254597	0.285484	0.910763	0.986366	2:230583272:G:C	1.04181e-12	51.5382
DNER	GGT	Liver	0.0239682	0.0965047	-0.165181	0.213117	0.803882	0.958146	2:230583272:G:C	1.04701e-13	56.1645
DNER	LDH	Liver	-0.0162975	0.12164	-0.254711	0.222116	0.893433	0.991537	2:230583272:G:C	1.06632e-12	51.5284
DNER	Bilirubin	Liver	-0.102108	0.159289	-0.414315	0.210099	0.52159	0.92336	2:230583272:G:C	1.17856e-13	55.9234
DNER	TC	Lipid	0.0588739	0.150168	-0.235456	0.353203	0.695066	0.906608	2:230583272:G:C	1.20962e-13	55.8732
DNER	LDL-C	Lipid	0.106465	0.150562	-0.188637	0.401567	0.479589	0.913438	2:230583272:G:C	1.20962e-13	55.8732
DNER	HDL-C	Lipid	-0.100998	0.139916	-0.375234	0.173238	0.470485	0.960162	2:230583272:G:C	1.20962e-13	55.8732
DNER	TG	Lipid	0.164004	0.12979	-0.0903856	0.418393	0.206539	0.907277	2:230583272:G:C	1.20962e-13	55.8732
DNER	hs-CRP	Inflammatory	0.0747119	0.140127	-0.199938	0.349362	0.593982	0.897437	2:230583272:G:C	2.97562e-14	58.7203
DNER	WBC	Inflammatory	0.0868563	0.156091	-0.219083	0.392796	0.577977	0.894996	2:230583272:G:C	8.97631e-14	56.4778
DNER	C-peptide	Glycemic	-0.0482477	0.115049	-0.273744	0.177248	0.675004	0.951503	2:230583272:G:C	1.77831e-12	50.5064
DNER	Glucose	Glycemic	0.249883	0.191474	-0.125406	0.625172	0.19227	0.887078	2:230583272:G:C	2.54183e-08	31.6916
DNER	HbA1c	Glycemic	-0.220614	0.154805	-0.524033	0.0828045	0.154303	0.682208	2:230583272:G:C	1.22587e-13	55.8451
DNER	Insulin	Glycemic	-0.0563254	0.111112	-0.274104	0.161453	0.612272	0.954673	2:230583272:G:C	2.65732e-13	54.3031
DNER	Glucagon	Hormones	-0.244802	0.161061	-0.560482	0.0708783	0.128707	0.790401	2:230583272:G:C	1.46058e-13	55.4894
DNER	Total GLP-1	Hormones	0.00422999	0.16232	-0.313917	0.322377	0.979213	0.990215	2:230583272:G:C	1.47057e-13	55.4687
DNER	ALP	Liver	0.120251	0.121709	-0.118298	0.358799	0.323278	0.87368	2:230583272:G:C	1.13788e-13	55.9952
DNER	HOMA-IR	Glycemic	-0.00338613	0.149049	-0.295523	0.288751	0.981881	0.992025	2:230583272:G:C	3.35987e-08	31.1292
ENRAGE	SBP SDS	Blood pressure	-0.490526	0.165255	-0.814427	-0.166625	0.00303497	0.273148	1:153337943:G:A	5.35687e-10	38.978
ENRAGE	DBP SDS	Blood pressure	-0.387132	0.154509	-0.689971	-0.0842939	0.0123153	0.816436	1:153337943:G:A	5.35687e-10	38.978
ENRAGE	ALT	Liver	0.0980806	0.117859	-0.132924	0.329085	0.405418	0.93558	1:153337943:G:A	3.49761e-10	39.827
ENRAGE	AST	Liver	-0.0975134	0.135262	-0.362628	0.167601	0.471056	0.986366	1:153337943:G:A	1.96551e-10	40.995
ENRAGE	GGT	Liver	0.114455	0.0999829	-0.0815111	0.310422	0.252468	0.72544	1:153337943:G:A	3.42525e-10	39.869
ENRAGE	LDH	Liver	-0.0151198	0.121827	-0.2539	0.22366	0.901244	0.991537	1:153337943:G:A	7.19305e-10	38.4234
ENRAGE	Bilirubin	Liver	0.084365	0.163967	-0.23701	0.40574	0.606949	0.92336	1:153337943:G:A	3.57665e-10	39.7821
ENRAGE	TC	Lipid	0.00115076	0.155581	-0.303787	0.306089	0.994099	0.998903	1:153337943:G:A	4.06426e-10	39.5282
ENRAGE	LDL-C	Lipid	-0.0674248	0.156925	-0.374997	0.240148	0.667493	0.951005	1:153337943:G:A	4.06426e-10	39.5282
ENRAGE	HDL-C	Lipid	0.0968916	0.143881	-0.185116	0.378899	0.500773	0.960162	1:153337943:G:A	4.06426e-10	39.5282
ENRAGE	TG	Lipid	0.0271886	0.132612	-0.23273	0.287108	0.837577	0.921407	1:153337943:G:A	4.06426e-10	39.5282
ENRAGE	hs-CRP	Inflammatory	-0.161723	0.156436	-0.468337	0.144892	0.301373	0.897437	1:153337943:G:A	1.452e-09	36.9895
ENRAGE	WBC	Inflammatory	-0.0938335	0.162817	-0.412955	0.225288	0.564478	0.894996	1:153337943:G:A	2.30278e-10	40.6629
ENRAGE	C-peptide	Glycemic	0.0785897	0.123471	-0.163413	0.320592	0.524538	0.951503	1:153337943:G:A	8.34471e-09	33.5483
ENRAGE	Glucose	Glycemic	0.0539175	0.183969	-0.306663	0.414498	0.769542	0.969357	1:153337943:G:A	7.19057e-07	24.9807
ENRAGE	HbA1c	Glycemic	-0.192831	0.160626	-0.507657	0.121996	0.230107	0.74058	1:153337943:G:A	4.08886e-10	39.5156
ENRAGE	Insulin	Glycemic	0.0284255	0.116638	-0.200186	0.257037	0.807488	0.954673	1:153337943:G:A	1.41635e-09	37.0509
ENRAGE	Glucagon	Hormones	0.314463	0.170648	-0.0200068	0.648934	0.0655311	0.790401	1:153337943:G:A	7.97053e-10	38.1838
ENRAGE	Total GLP-1	Hormones	-0.0116609	0.171548	-0.347894	0.324573	0.945813	0.990215	1:153337943:G:A	1.13417e-09	37.4778
ENRAGE	ALP	Liver	0.0325212	0.125124	-0.212722	0.277764	0.794962	0.969703	1:153337943:G:A	3.49761e-10	39.827
ENRAGE	HOMA-IR	Glycemic	-0.0799123	0.145906	-0.365889	0.206064	0.584062	0.978273	1:153337943:G:A	5.84899e-07	25.3933
FABP2	SBP SDS	Blood pressure	0.0477166	0.0833743	-0.115697	0.21113	0.56718	0.943255	4:120241902:T:C	1.335e-25	112.891
FABP2	DBP SDS	Blood pressure	0.0679308	0.0794709	-0.0878321	0.223694	0.392784	0.891731	4:120241902:T:C	1.335e-25	112.891
FABP2	ALT	Liver	0.0951156	0.0668363	-0.0358837	0.226115	0.15488	0.856217	4:120241902:T:C	1.8008e-26	117.106
FABP2	AST	Liver	0.0585536	0.0793211	-0.0969157	0.214023	0.460504	0.986366	4:120241902:T:C	7.49572e-26	114.216
FABP2	GGT	Liver	0.016179	0.0573603	-0.0962472	0.128605	0.777932	0.958146	4:120241902:T:C	2.54417e-26	116.377
FABP2	LDH	Liver	0.0688247	0.0714154	-0.0711495	0.208799	0.335327	0.968829	4:120241902:T:C	9.08282e-25	109.112
FABP2	Bilirubin	Liver	-0.0811029	0.0930892	-0.263558	0.101352	0.383742	0.92336	4:120241902:T:C	2.26034e-26	116.623
FABP2	TC	Lipid	0.0831101	0.0898877	-0.0930697	0.25929	0.355301	0.883548	4:120241902:T:C	4.33997e-26	115.255
FABP2	LDL-C	Lipid	0.0725654	0.0900378	-0.103909	0.24904	0.420384	0.913438	4:120241902:T:C	4.33997e-26	115.255
FABP2	HDL-C	Lipid	0.0226084	0.0819702	-0.138053	0.18327	0.782725	0.960162	4:120241902:T:C	4.33997e-26	115.255
FABP2	TG	Lipid	0.0313529	0.0766735	-0.118927	0.181633	0.682652	0.907277	4:120241902:T:C	4.33997e-26	115.255
FABP2	hs-CRP	Inflammatory	0.0785929	0.0861045	-0.0901719	0.247358	0.361492	0.897437	4:120241902:T:C	6.23822e-25	109.631
FABP2	WBC	Inflammatory	-0.019289	0.0928375	-0.20125	0.162672	0.835431	0.923017	4:120241902:T:C	2.2599e-26	116.632
FABP2	C-peptide	Glycemic	0.0296615	0.0689732	-0.105526	0.164849	0.667222	0.951503	4:120241902:T:C	1.39689e-23	103.398
FABP2	Glucose	Glycemic	0.262831	0.129307	0.0093885	0.516274	0.0424395	0.887078	4:120241902:T:C	1.52288e-12	51.7363
FABP2	HbA1c	Glycemic	0.160053	0.0900077	-0.0163617	0.336469	0.0755398	0.653139	4:120241902:T:C	2.90573e-26	116.098
FABP2	Insulin	Glycemic	0.0821976	0.067573	-0.0502455	0.214641	0.22399	0.913639	4:120241902:T:C	1.12978e-24	108.481
FABP2	Glucagon	Hormones	0.0050754	0.0933975	-0.177984	0.188135	0.956669	0.997522	4:120241902:T:C	1.26781e-25	112.983
FABP2	Total GLP-1	Hormones	0.197318	0.0960046	0.00914893	0.385487	0.0399959	0.885168	4:120241902:T:C	6.82102e-26	114.265
FABP2	ALP	Liver	0.115747	0.0728496	-0.0270382	0.258532	0.112273	0.741395	4:120241902:T:C	1.8008e-26	117.106
FABP2	HOMA-IR	Glycemic	0.0951796	0.0982929	-0.0974745	0.287834	0.33319	0.923094	4:120241902:T:C	1.17757e-12	52.2806
FGF21	SBP SDS	Blood pressure	0.0398028	0.150897	-0.255955	0.335561	0.791984	0.961031	19:49260677:A:C	2.7419e-09	35.7269
FGF21	DBP SDS	Blood pressure	-0.116382	0.14774	-0.405953	0.17319	0.430953	0.921079	19:49260677:A:C	2.7419e-09	35.7269
FGF21	ALT	Liver	-0.160326	0.124308	-0.40397	0.0833186	0.197309	0.856217	19:49260677:A:C	3.56562e-09	35.2033
FGF21	AST	Liver	-0.0806019	0.144467	-0.363757	0.202553	0.576967	0.986366	19:49260677:A:C	3.38056e-09	35.3213
FGF21	GGT	Liver	0.045412	0.106474	-0.163278	0.254102	0.669791	0.958146	19:49260677:A:C	3.6303e-09	35.1678
FGF21	LDH	Liver	0.00343481	0.129744	-0.250863	0.257732	0.978883	0.99193	19:49260677:A:C	6.31214e-09	34.0976
FGF21	Bilirubin	Liver	0.421971	0.187471	0.054527	0.789415	0.0245171	0.573584	19:49260677:A:C	3.75999e-09	35.0976
FGF21	TC	Lipid	-0.097082	0.166695	-0.423805	0.229641	0.560378	0.883548	19:49260677:A:C	3.65629e-09	35.1542
FGF21	LDL-C	Lipid	-0.119815	0.167147	-0.447423	0.207793	0.473579	0.913438	19:49260677:A:C	3.65629e-09	35.1542
FGF21	HDL-C	Lipid	0.0739682	0.152123	-0.224193	0.37213	0.626858	0.960162	19:49260677:A:C	3.65629e-09	35.1542
FGF21	TG	Lipid	-0.0443342	0.14269	-0.324007	0.235339	0.756064	0.907277	19:49260677:A:C	3.65629e-09	35.1542
FGF21	hs-CRP	Inflammatory	-0.0351543	0.154686	-0.338339	0.268031	0.820246	0.922777	19:49260677:A:C	3.29335e-09	35.3617
FGF21	WBC	Inflammatory	-0.230068	0.177243	-0.577463	0.117328	0.194444	0.833331	19:49260677:A:C	3.97147e-09	34.9898
FGF21	C-peptide	Glycemic	-0.0764046	0.143129	-0.356938	0.204128	0.593543	0.951503	19:49260677:A:C	2.773e-07	26.6284
FGF21	Glucose	Glycemic	-0.0379387	0.209055	-0.447687	0.37181	0.856042	0.969357	19:49260677:A:C	2.61753e-05	17.8962
FGF21	HbA1c	Glycemic	0.218075	0.169585	-0.114311	0.550462	0.198634	0.715083	19:49260677:A:C	3.55832e-09	35.2077
FGF21	Insulin	Glycemic	0.0533466	0.122505	-0.186763	0.293456	0.663279	0.954673	19:49260677:A:C	1.02763e-08	33.1138
FGF21	Glucagon	Hormones	-0.00977712	0.163226	-0.329699	0.310145	0.952243	0.997522	19:49260677:A:C	4.80838e-10	39.1926
FGF21	Total GLP-1	Hormones	0.0583056	0.173439	-0.281635	0.398246	0.736779	0.98154	19:49260677:A:C	1.04991e-09	37.6324
FGF21	ALP	Liver	0.116207	0.133902	-0.146242	0.378656	0.385595	0.87368	19:49260677:A:C	3.56562e-09	35.2033
FGF21	HOMA-IR	Glycemic	0.0149293	0.162049	-0.302686	0.332545	0.92662	0.990479	19:49260677:A:C	1.94244e-05	18.4786
FGF5	SBP SDS	Blood pressure	-0.163776	0.119206	-0.397419	0.0698677	0.16965	0.910097	4:81182554:T:C	5.60941e-14	57.4348
FGF5	DBP SDS	Blood pressure	-0.134564	0.113479	-0.356984	0.0878553	0.235859	0.816436	4:81182554:T:C	5.60941e-14	57.4348
FGF5	ALT	Liver	0.0108592	0.0968385	-0.178944	0.200663	0.910728	0.96804	4:81182554:T:C	7.29053e-14	56.8984
FGF5	AST	Liver	0.158302	0.113832	-0.0648089	0.381414	0.164508	0.986366	4:81182554:T:C	8.73493e-14	56.5623
FGF5	GGT	Liver	0.0945344	0.082838	-0.067828	0.256897	0.253942	0.72544	4:81182554:T:C	7.27908e-14	56.9021
FGF5	LDH	Liver	0.00551889	0.095977	-0.182596	0.193634	0.954152	0.99193	4:81182554:T:C	1.86206e-14	59.756
FGF5	Bilirubin	Liver	0.0283304	0.134254	-0.234808	0.291469	0.832896	0.92336	4:81182554:T:C	7.00512e-14	56.979
FGF5	TC	Lipid	-0.193446	0.130435	-0.449099	0.0622063	0.13823	0.883548	4:81182554:T:C	6.33129e-14	57.1869
FGF5	LDL-C	Lipid	-0.126624	0.129045	-0.379552	0.126304	0.326609	0.913438	4:81182554:T:C	6.33129e-14	57.1869
FGF5	HDL-C	Lipid	-0.152476	0.118579	-0.384891	0.0799382	0.198659	0.942072	4:81182554:T:C	6.33129e-14	57.1869
FGF5	TG	Lipid	-0.12464	0.11085	-0.341906	0.0926263	0.260996	0.907277	4:81182554:T:C	6.33129e-14	57.1869
FGF5	hs-CRP	Inflammatory	0.0239588	0.118808	-0.208905	0.256823	0.840206	0.928636	4:81182554:T:C	3.75928e-14	58.2452
FGF5	WBC	Inflammatory	-0.0921927	0.133589	-0.354026	0.169641	0.490207	0.894996	4:81182554:T:C	6.33889e-14	57.1839
FGF5	C-peptide	Glycemic	-0.0126194	0.095302	-0.199411	0.174173	0.894673	0.969753	4:81182554:T:C	2.23365e-13	54.7141
FGF5	Glucose	Glycemic	0.0314536	0.168809	-0.299412	0.362319	0.852238	0.969357	4:81182554:T:C	2.24424e-07	27.3065
FGF5	HbA1c	Glycemic	0.0381528	0.12672	-0.210219	0.286525	0.76339	0.941166	4:81182554:T:C	5.73301e-14	57.3874
FGF5	Insulin	Glycemic	0.0210823	0.089884	-0.15509	0.197255	0.814586	0.954673	4:81182554:T:C	1.78829e-14	59.7867
FGF5	Glucagon	Hormones	0.00105324	0.130423	-0.254575	0.256681	0.993558	0.997522	4:81182554:T:C	3.01675e-14	58.6913
FGF5	Total GLP-1	Hormones	0.139402	0.134671	-0.124554	0.403358	0.300749	0.940588	4:81182554:T:C	2.01466e-14	59.5044
FGF5	ALP	Liver	-0.00162675	0.103076	-0.203656	0.200402	0.98741	0.998131	4:81182554:T:C	7.29053e-14	56.8984
FGF5	HOMA-IR	Glycemic	-0.0425667	0.133624	-0.304471	0.219337	0.750152	0.990479	4:81182554:T:C	2.00562e-07	27.5331
GDNF	SBP SDS	Blood pressure	-0.123463	0.101046	-0.321513	0.0745863	0.221925	0.910097	5:37854688:A:T	2.67577e-19	82.5604
GDNF	DBP SDS	Blood pressure	-0.0376112	0.0952103	-0.224223	0.149001	0.692866	0.984614	5:37854688:A:T	2.67577e-19	82.5604
GDNF	ALT	Liver	-0.118131	0.0833192	-0.281437	0.0451746	0.156421	0.856217	5:37854688:A:T	3.41621e-19	82.0464
GDNF	AST	Liver	-0.12496	0.0991738	-0.319341	0.0694208	0.207838	0.986366	5:37854688:A:T	1.10733e-18	79.6769
GDNF	GGT	Liver	0.0385497	0.0710076	-0.100625	0.177725	0.58727	0.943827	5:37854688:A:T	3.53877e-19	81.9746
GDNF	LDH	Liver	-0.0684784	0.0849238	-0.234929	0.0979722	0.420157	0.968829	5:37854688:A:T	2.54887e-19	82.8122
GDNF	Bilirubin	Liver	0.0517396	0.114719	-0.173109	0.276588	0.652036	0.92336	5:37854688:A:T	3.55854e-19	81.9609
GDNF	TC	Lipid	-0.107308	0.109753	-0.322424	0.107809	0.328348	0.883548	5:37854688:A:T	4.88726e-19	81.3102
GDNF	LDL-C	Lipid	0.0788462	0.111736	-0.140156	0.297848	0.480499	0.913438	5:37854688:A:T	4.88726e-19	81.3102
GDNF	HDL-C	Lipid	-0.217479	0.103725	-0.420781	-0.0141772	0.0361637	0.586564	5:37854688:A:T	4.88726e-19	81.3102
GDNF	TG	Lipid	-0.151216	0.0954287	-0.338256	0.0358243	0.113237	0.907277	5:37854688:A:T	4.88726e-19	81.3102
GDNF	hs-CRP	Inflammatory	0.127843	0.110846	-0.0894148	0.3451	0.248927	0.861669	5:37854688:A:T	1.68288e-17	74.012
GDNF	WBC	Inflammatory	-0.0746655	0.114542	-0.299168	0.149837	0.514576	0.894996	5:37854688:A:T	3.18265e-19	82.1961
GDNF	C-peptide	Glycemic	-0.241007	0.100628	-0.438238	-0.0437771	0.0167323	0.951503	5:37854688:A:T	5.38543e-15	62.3095
GDNF	Glucose	Glycemic	-0.120747	0.134868	-0.385089	0.143595	0.370913	0.887078	5:37854688:A:T	2.90514e-12	50.3811
GDNF	HbA1c	Glycemic	-0.0701478	0.110867	-0.287446	0.147151	0.526997	0.936331	5:37854688:A:T	4.69662e-19	81.3904
GDNF	Insulin	Glycemic	-0.171697	0.0866502	-0.341532	-0.00186302	0.0476945	0.913639	5:37854688:A:T	1.02462e-18	79.8342
GDNF	Glucagon	Hormones	-0.0040692	0.115084	-0.229634	0.221495	0.971798	0.997522	5:37854688:A:T	1.32402e-18	79.2485
GDNF	Total GLP-1	Hormones	-0.14798	0.119605	-0.382406	0.0864456	0.21616	0.928119	5:37854688:A:T	1.60393e-18	78.839
GDNF	ALP	Liver	-0.0304546	0.0892588	-0.205402	0.144493	0.732998	0.969703	5:37854688:A:T	3.41621e-19	82.0464
GDNF	HOMA-IR	Glycemic	-0.0837225	0.107575	-0.29457	0.127125	0.436652	0.969685	5:37854688:A:T	3.38161e-12	50.0677
GLO1	SBP SDS	Blood pressure	-0.0898177	0.122498	-0.329914	0.150278	0.463523	0.943255	6:38650841:A:G	6.25254e-16	66.6036
GLO1	DBP SDS	Blood pressure	-0.102456	0.117458	-0.332675	0.127762	0.383177	0.891731	6:38650841:A:G	6.25254e-16	66.6036
GLO1	ALT	Liver	0.0628668	0.101332	-0.135745	0.261478	0.535073	0.956515	6:38650841:A:G	6.11082e-16	66.6448
GLO1	AST	Liver	0.0323633	0.115582	-0.194177	0.258904	0.779509	0.986366	6:38650841:A:G	3.41475e-16	67.8801
GLO1	GGT	Liver	-0.0611011	0.0855324	-0.228745	0.106542	0.475098	0.855176	6:38650841:A:G	4.36563e-16	67.3337
GLO1	LDH	Liver	0.0857505	0.108098	-0.126122	0.297623	0.42774	0.968829	6:38650841:A:G	1.35936e-14	60.4009
GLO1	Bilirubin	Liver	0.0080349	0.139517	-0.265418	0.281488	0.954081	0.954081	6:38650841:A:G	5.96769e-16	66.6926
GLO1	TC	Lipid	0.0774114	0.131654	-0.18063	0.335452	0.556612	0.883548	6:38650841:A:G	3.80793e-16	67.6156
GLO1	LDL-C	Lipid	0.133457	0.132021	-0.125304	0.392218	0.312214	0.913438	6:38650841:A:G	3.80793e-16	67.6156
GLO1	HDL-C	Lipid	-0.0488334	0.120316	-0.284653	0.186986	0.684883	0.960162	6:38650841:A:G	3.80793e-16	67.6156
GLO1	TG	Lipid	0.0583785	0.112203	-0.16154	0.278297	0.602925	0.907277	6:38650841:A:G	3.80793e-16	67.6156
GLO1	hs-CRP	Inflammatory	0.0818886	0.122105	-0.157437	0.321214	0.502536	0.897437	6:38650841:A:G	1.64328e-16	69.3365
GLO1	WBC	Inflammatory	-0.194202	0.142625	-0.473748	0.0853433	0.17349	0.833331	6:38650841:A:G	5.98175e-16	66.6906
GLO1	C-peptide	Glycemic	-0.111147	0.103373	-0.313759	0.0914638	0.282444	0.951503	6:38650841:A:G	2.06988e-14	59.5613
GLO1	Glucose	Glycemic	-0.183739	0.23434	-0.643044	0.275566	0.433242	0.887078	6:38650841:A:G	7.10831e-06	20.4473
GLO1	HbA1c	Glycemic	0.0314315	0.132348	-0.227971	0.290834	0.812303	0.949445	6:38650841:A:G	5.386e-16	66.9046
GLO1	Insulin	Glycemic	-0.133966	0.0962368	-0.32259	0.054658	0.164089	0.913639	6:38650841:A:G	1.47857e-16	69.5947
GLO1	Glucagon	Hormones	-0.0674041	0.136626	-0.335191	0.200383	0.621828	0.981833	6:38650841:A:G	2.8427e-16	68.2112
GLO1	Total GLP-1	Hormones	0.196292	0.1421	-0.0822242	0.474808	0.16734	0.885168	6:38650841:A:G	4.57981e-16	67.2256
GLO1	ALP	Liver	-0.177434	0.109007	-0.391087	0.0362193	0.10376	0.741395	6:38650841:A:G	6.11082e-16	66.6448
GLO1	HOMA-IR	Glycemic	-0.298507	0.196307	-0.683269	0.0862556	0.128775	0.923094	6:38650841:A:G	7.35138e-06	20.382
Gal9	SBP SDS	Blood pressure	0.0759857	0.0636316	-0.0487323	0.200704	0.23258	0.910097	17:25971227:T:C	9.3223e-46	213.67
Gal9	DBP SDS	Blood pressure	0.0640532	0.060645	-0.0548111	0.182917	0.291023	0.855741	17:25971227:T:C	9.3223e-46	213.67
Gal9	ALT	Liver	-0.00744881	0.0525805	-0.110507	0.095609	0.887361	0.96804	17:25971227:T:C	7.77801e-46	214.017
Gal9	AST	Liver	-0.0315246	0.0634203	-0.155828	0.0927791	0.6192	0.986366	17:25971227:T:C	1.15386e-42	198.154
Gal9	GGT	Liver	-0.0477207	0.0446739	-0.135282	0.0398402	0.285576	0.72544	17:25971227:T:C	8.4307e-46	213.844
Gal9	LDH	Liver	0.0502184	0.0564123	-0.0603496	0.160786	0.373487	0.968829	17:25971227:T:C	3.13233e-40	186.222
Gal9	Bilirubin	Liver	0.026634	0.072747	-0.11595	0.169218	0.71432	0.92336	17:25971227:T:C	6.96885e-46	214.255
Gal9	TC	Lipid	0.0397059	0.0695564	-0.0966246	0.176036	0.568178	0.883548	17:25971227:T:C	1.32413e-45	212.858
Gal9	LDL-C	Lipid	-0.0165808	0.0693722	-0.15255	0.119389	0.811124	0.951005	17:25971227:T:C	1.32413e-45	212.858
Gal9	HDL-C	Lipid	0.137119	0.0659453	0.00786613	0.266372	0.0377355	0.586564	17:25971227:T:C	1.32413e-45	212.858
Gal9	TG	Lipid	-0.0855766	0.0602211	-0.20361	0.0324567	0.155482	0.907277	17:25971227:T:C	1.32413e-45	212.858
Gal9	hs-CRP	Inflammatory	-0.0224592	0.064976	-0.149812	0.104894	0.729644	0.897437	17:25971227:T:C	1.20173e-46	218.212
Gal9	WBC	Inflammatory	0.0217819	0.0721639	-0.119659	0.163223	0.76281	0.923017	17:25971227:T:C	1.55734e-45	212.489
Gal9	C-peptide	Glycemic	-0.0885211	0.0524612	-0.191345	0.0143028	0.0917277	0.951503	17:25971227:T:C	1.17853e-44	209.167
Gal9	Glucose	Glycemic	0.111254	0.104087	-0.0927572	0.315264	0.285476	0.887078	17:25971227:T:C	4.11256e-18	79.174
Gal9	HbA1c	Glycemic	-0.103839	0.0695358	-0.240129	0.0324511	0.135532	0.682208	17:25971227:T:C	1.53296e-45	212.517
Gal9	Insulin	Glycemic	-0.0480221	0.0515244	-0.14901	0.0529657	0.351454	0.913639	17:25971227:T:C	2.02414e-43	202.003
Gal9	Glucagon	Hormones	-0.12655	0.0713597	-0.266415	0.0133154	0.0763339	0.790401	17:25971227:T:C	2.43523e-47	221.763
Gal9	Total GLP-1	Hormones	-0.181852	0.0748572	-0.328572	-0.0351321	0.0152254	0.84065	17:25971227:T:C	8.9981e-47	218.741
Gal9	ALP	Liver	-0.0389137	0.0561288	-0.148926	0.0710988	0.488217	0.891833	17:25971227:T:C	7.77801e-46	214.017
Gal9	HOMA-IR	Glycemic	0.0110197	0.0836402	-0.152915	0.174955	0.895216	0.990479	17:25971227:T:C	1.71958e-17	76.0695
IDUA	SBP SDS	Blood pressure	0.0220794	0.0528586	-0.0815235	0.125682	0.676213	0.961031	4:975137:T:C	1.35537e-64	313
IDUA	DBP SDS	Blood pressure	-0.0161277	0.0505786	-0.115262	0.0830063	0.749867	0.984614	4:975137:T:C	1.35537e-64	313
IDUA	ALT	Liver	-0.0260198	0.0438668	-0.111999	0.0599592	0.553154	0.956515	4:975137:T:C	1.70495e-64	312.342
IDUA	AST	Liver	-0.0317659	0.0525732	-0.134809	0.0712775	0.545776	0.986366	4:975137:T:C	4.73231e-61	294.617
IDUA	GGT	Liver	-0.0615875	0.0374456	-0.134981	0.0118057	0.100205	0.652583	4:975137:T:C	2.86042e-64	311.143
IDUA	LDH	Liver	0.0333859	0.0471868	-0.0591001	0.125872	0.47934	0.968829	4:975137:T:C	2.38229e-57	275.81
IDUA	Bilirubin	Liver	0.0513963	0.0609705	-0.0681059	0.170898	0.399359	0.92336	4:975137:T:C	2.08044e-64	311.86
IDUA	TC	Lipid	0.108438	0.0577086	-0.0046709	0.221547	0.060401	0.858008	4:975137:T:C	1.93271e-64	312.107
IDUA	LDL-C	Lipid	0.0779048	0.0577839	-0.0353517	0.191161	0.177764	0.913438	4:975137:T:C	1.93271e-64	312.107
IDUA	HDL-C	Lipid	0.0837407	0.0531153	-0.0203653	0.187847	0.115071	0.941488	4:975137:T:C	1.93271e-64	312.107
IDUA	TG	Lipid	-0.0190232	0.0494533	-0.115952	0.0779052	0.700528	0.907277	4:975137:T:C	1.93271e-64	312.107
IDUA	hs-CRP	Inflammatory	-0.0614023	0.0544975	-0.168218	0.0454128	0.260023	0.866742	4:975137:T:C	1.78466e-64	312.279
IDUA	WBC	Inflammatory	-0.00279949	0.0604078	-0.121199	0.1156	0.963042	0.973863	4:975137:T:C	7.10623e-64	309.04
IDUA	C-peptide	Glycemic	0.0142293	0.0453616	-0.0746796	0.103138	0.753801	0.964803	4:975137:T:C	1.13759e-55	267.175
IDUA	Glucose	Glycemic	0.049669	0.0845534	-0.116056	0.215394	0.557092	0.895326	4:975137:T:C	3.74772e-27	125.958
IDUA	HbA1c	Glycemic	-0.176782	0.0586628	-0.291761	-0.0618026	0.00261908	0.235717	4:975137:T:C	1.47066e-64	312.719
IDUA	Insulin	Glycemic	-0.013857	0.0425934	-0.0973401	0.0696261	0.74497	0.954673	4:975137:T:C	4.4173e-62	300.123
IDUA	Glucagon	Hormones	0.0937054	0.0608253	-0.0255122	0.212923	0.123601	0.790401	4:975137:T:C	6.40506e-64	309.24
IDUA	Total GLP-1	Hormones	0.00060913	0.0621576	-0.12122	0.122438	0.992182	0.992182	4:975137:T:C	1.79771e-64	312.027
IDUA	ALP	Liver	-0.0103105	0.0466902	-0.101823	0.0812023	0.825251	0.969703	4:975137:T:C	1.70495e-64	312.342
IDUA	HOMA-IR	Glycemic	-0.0186014	0.0678616	-0.15161	0.114407	0.784076	0.990479	4:975137:T:C	4.31626e-27	125.658
IL10RB	SBP SDS	Blood pressure	-0.00163804	0.0525082	-0.104554	0.101278	0.975117	0.9914	21:34656070:T:C	1.06384e-63	308.109
IL10RB	DBP SDS	Blood pressure	-0.0703239	0.0503041	-0.16892	0.0282721	0.162296	0.816436	21:34656070:T:C	1.06384e-63	308.109
IL10RB	ALT	Liver	0.0182732	0.0431676	-0.0663353	0.102882	0.672121	0.956515	21:34656070:T:C	3.52762e-64	310.579
IL10RB	AST	Liver	0.0521624	0.0505363	-0.0468887	0.151213	0.302134	0.986366	21:34656070:T:C	1.63119e-62	302.443
IL10RB	GGT	Liver	0.00683648	0.0366211	-0.0649408	0.0786138	0.851932	0.958146	21:34656070:T:C	3.58663e-64	310.554
IL10RB	LDH	Liver	0.0667912	0.0450364	-0.0214802	0.155063	0.138254	0.968829	21:34656070:T:C	9.45003e-61	294.084
IL10RB	Bilirubin	Liver	-0.03011	0.0600117	-0.147733	0.0875128	0.615915	0.92336	21:34656070:T:C	3.28165e-64	310.733
IL10RB	TC	Lipid	-0.0552346	0.0571413	-0.167232	0.0567625	0.333861	0.883548	21:34656070:T:C	3.50268e-64	310.654
IL10RB	LDL-C	Lipid	-0.0636127	0.0571494	-0.175626	0.0484001	0.265819	0.913438	21:34656070:T:C	3.50268e-64	310.654
IL10RB	HDL-C	Lipid	-0.0420386	0.0521832	-0.144318	0.0602404	0.420584	0.960162	21:34656070:T:C	3.50268e-64	310.654
IL10RB	TG	Lipid	0.000252898	0.048694	-0.0951874	0.0956932	0.995857	0.995857	21:34656070:T:C	3.50268e-64	310.654
IL10RB	hs-CRP	Inflammatory	0.0399426	0.0534987	-0.0649148	0.1448	0.455399	0.897437	21:34656070:T:C	4.70471e-65	315.35
IL10RB	WBC	Inflammatory	-0.0120864	0.0594016	-0.128514	0.104341	0.838792	0.923017	21:34656070:T:C	1.15219e-63	307.85
IL10RB	C-peptide	Glycemic	0.00550996	0.0437429	-0.0802261	0.091246	0.899777	0.969753	21:34656070:T:C	1.56183e-58	282.5
IL10RB	Glucose	Glycemic	0.0549194	0.0780879	-0.0981328	0.207972	0.482082	0.887078	21:34656070:T:C	6.47482e-28	130.016
IL10RB	HbA1c	Glycemic	-0.0634277	0.0571068	-0.175357	0.0485016	0.266854	0.774739	21:34656070:T:C	3.2775e-64	310.78
IL10RB	Insulin	Glycemic	0.0172579	0.041609	-0.0642956	0.0988115	0.678366	0.954673	21:34656070:T:C	7.80831e-63	304.127
IL10RB	Glucagon	Hormones	-0.0532733	0.0592222	-0.169349	0.0628022	0.368483	0.928415	21:34656070:T:C	7.26358e-64	308.902
IL10RB	Total GLP-1	Hormones	-0.054289	0.0606751	-0.173212	0.0646342	0.371042	0.940588	21:34656070:T:C	4.77717e-65	315.075
IL10RB	ALP	Liver	0.0249375	0.0455291	-0.0642995	0.114175	0.583948	0.96393	21:34656070:T:C	3.52762e-64	310.579
IL10RB	HOMA-IR	Glycemic	0.0688126	0.0620287	-0.0527637	0.190389	0.267623	0.923094	21:34656070:T:C	1.3601e-27	128.32
IL12B	SBP SDS	Blood pressure	-0.0764714	0.0570755	-0.188339	0.0353966	0.180474	0.910097	5:158803086:A:G	5.40746e-65	315.098
IL12B	DBP SDS	Blood pressure	-0.0826889	0.0545341	-0.189576	0.0241979	0.129628	0.816436	5:158803086:A:G	5.40746e-65	315.098
IL12B	ALT	Liver	-0.00392861	0.0465029	-0.0950744	0.0872172	0.932684	0.96804	5:158803086:A:G	3.24126e-66	321.597
IL12B	AST	Liver	-0.00969939	0.0544225	-0.116367	0.0969687	0.858568	0.986366	5:158803086:A:G	4.81669e-65	316.151
IL12B	GGT	Liver	0.0236068	0.0394359	-0.0536877	0.100901	0.54951	0.915849	5:158803086:A:G	2.33267e-66	322.388
IL12B	LDH	Liver	0.0128297	0.0490619	-0.0833315	0.108991	0.793739	0.968829	5:158803086:A:G	1.01515e-61	299.338
IL12B	Bilirubin	Liver	-0.0639766	0.0645114	-0.190419	0.0624658	0.321475	0.92336	5:158803086:A:G	2.93e-66	321.819
IL12B	TC	Lipid	0.031914	0.0612991	-0.0882323	0.15206	0.602692	0.883548	5:158803086:A:G	6.48076e-67	325.456
IL12B	LDL-C	Lipid	0.0395313	0.0614148	-0.0808416	0.159904	0.519868	0.913438	5:158803086:A:G	6.48076e-67	325.456
IL12B	HDL-C	Lipid	-0.0099271	0.0559339	-0.119557	0.0997033	0.859152	0.960162	5:158803086:A:G	6.48076e-67	325.456
IL12B	TG	Lipid	-0.00570611	0.0523063	-0.108226	0.0968142	0.913143	0.953243	5:158803086:A:G	6.48076e-67	325.456
IL12B	hs-CRP	Inflammatory	-0.044796	0.0571966	-0.156901	0.0673093	0.433618	0.897437	5:158803086:A:G	3.32718e-68	332.462
IL12B	WBC	Inflammatory	-0.0561775	0.0642171	-0.182043	0.069688	0.381798	0.894996	5:158803086:A:G	1.23599e-65	318.492
IL12B	C-peptide	Glycemic	0.0187484	0.0459757	-0.0713639	0.108861	0.683482	0.951503	5:158803086:A:G	3.87299e-63	307.514
IL12B	Glucose	Glycemic	0.0368619	0.0920004	-0.143459	0.217183	0.688775	0.968589	5:158803086:A:G	1.51914e-25	117.425
IL12B	HbA1c	Glycemic	-0.00405676	0.0609082	-0.123437	0.115323	0.946904	0.961066	5:158803086:A:G	5.26108e-67	325.917
IL12B	Insulin	Glycemic	-0.00312757	0.0445707	-0.0904862	0.0842311	0.944066	0.954673	5:158803086:A:G	6.7279e-66	320.756
IL12B	Glucagon	Hormones	-0.0344124	0.0633745	-0.158626	0.0898015	0.587197	0.981833	5:158803086:A:G	6.1232e-67	325.542
IL12B	Total GLP-1	Hormones	0.0108877	0.0650053	-0.116523	0.138298	0.867004	0.990215	5:158803086:A:G	6.54455e-68	330.598
IL12B	ALP	Liver	-0.00379871	0.0495012	-0.100821	0.0932237	0.938839	0.978861	5:158803086:A:G	3.24126e-66	321.597
IL12B	HOMA-IR	Glycemic	-0.0542503	0.0734586	-0.198229	0.0897286	0.46043	0.978273	5:158803086:A:G	1.52153e-25	117.445
IL15RA	SBP SDS	Blood pressure	-0.113194	0.0856442	-0.281057	0.0546683	0.186446	0.910097	10:5997820:C:T	1.32426e-24	108.049
IL15RA	DBP SDS	Blood pressure	-0.0758937	0.081102	-0.234854	0.0830663	0.349514	0.891731	10:5997820:C:T	1.32426e-24	108.049
IL15RA	ALT	Liver	0.0710246	0.069444	-0.0650856	0.207135	0.30656	0.856217	10:5997820:C:T	7.09445e-25	109.347
IL15RA	AST	Liver	-0.00730553	0.082626	-0.169252	0.154641	0.929556	0.986366	10:5997820:C:T	8.35321e-24	104.269
IL15RA	GGT	Liver	0.0921899	0.05983	-0.0250768	0.209457	0.123528	0.652583	10:5997820:C:T	7.75342e-25	109.162
IL15RA	LDH	Liver	0.0220801	0.0725147	-0.120049	0.164209	0.760792	0.968829	10:5997820:C:T	7.45086e-24	104.66
IL15RA	Bilirubin	Liver	0.201291	0.0982168	0.00878651	0.393796	0.040564	0.573584	10:5997820:C:T	7.26157e-25	109.297
IL15RA	TC	Lipid	-0.0541723	0.0917841	-0.234069	0.125725	0.555122	0.883548	10:5997820:C:T	7.05802e-25	109.366
IL15RA	LDL-C	Lipid	-0.0758881	0.0920394	-0.256285	0.104509	0.409757	0.913438	10:5997820:C:T	7.05802e-25	109.366
IL15RA	HDL-C	Lipid	-0.0943863	0.0837285	-0.258494	0.0697216	0.259773	0.942072	10:5997820:C:T	7.05802e-25	109.366
IL15RA	TG	Lipid	0.130145	0.0781307	-0.0229913	0.283281	0.0959437	0.907277	10:5997820:C:T	7.05802e-25	109.366
IL15RA	hs-CRP	Inflammatory	0.141615	0.0879634	-0.0307936	0.314023	0.107592	0.802157	10:5997820:C:T	2.02623e-24	107.146
IL15RA	WBC	Inflammatory	-0.0588266	0.0956644	-0.246329	0.128676	0.538682	0.894996	10:5997820:C:T	6.61468e-25	109.5
IL15RA	C-peptide	Glycemic	0.159363	0.0716665	0.018897	0.29983	0.0263084	0.951503	10:5997820:C:T	2.48792e-22	97.3298
IL15RA	Glucose	Glycemic	0.195679	0.125406	-0.0501167	0.441475	0.119089	0.887078	10:5997820:C:T	3.24322e-12	50.1508
IL15RA	HbA1c	Glycemic	-0.178979	0.0927411	-0.360752	0.00279317	0.0537811	0.653139	10:5997820:C:T	5.43939e-25	109.91
IL15RA	Insulin	Glycemic	0.100757	0.0676545	-0.0318461	0.23336	0.136596	0.913639	10:5997820:C:T	4.63569e-24	105.501
IL15RA	Glucagon	Hormones	-0.235877	0.0968347	-0.425673	-0.0460812	0.0149538	0.672922	10:5997820:C:T	2.34967e-25	111.677
IL15RA	Total GLP-1	Hormones	-0.0862655	0.0979394	-0.278227	0.105696	0.378542	0.940588	10:5997820:C:T	2.93015e-25	111.184
IL15RA	ALP	Liver	0.029629	0.0737147	-0.114852	0.17411	0.687775	0.969703	10:5997820:C:T	7.09445e-25	109.347
IL15RA	HOMA-IR	Glycemic	0.297417	0.104745	0.0921159	0.502717	0.00464029	0.417626	10:5997820:C:T	4.15642e-12	49.6363
IL16	SBP SDS	Blood pressure	-0.0335094	0.0446253	-0.120975	0.0539561	0.452809	0.943255	15:81599355:C:G	3.81207e-92	467.544
IL16	DBP SDS	Blood pressure	-0.000750183	0.0424482	-0.0839486	0.0824483	0.985902	0.985902	15:81599355:C:G	3.81207e-92	467.544
IL16	ALT	Liver	-0.0250934	0.0369931	-0.0975999	0.0474131	0.497653	0.956515	15:81599355:C:G	2.22157e-92	468.648
IL16	AST	Liver	0.0215853	0.0430565	-0.0628055	0.105976	0.616207	0.986366	15:81599355:C:G	4.35999e-90	457.205
IL16	GGT	Liver	0.00515997	0.0311747	-0.0559425	0.0662625	0.868555	0.958146	15:81599355:C:G	2.74161e-92	468.149
IL16	LDH	Liver	-0.0110984	0.0393092	-0.0881444	0.0659477	0.777723	0.968829	15:81599355:C:G	1.19983e-83	422.328
IL16	Bilirubin	Liver	0.0293787	0.0509567	-0.0704965	0.129254	0.564322	0.92336	15:81599355:C:G	1.98997e-92	468.893
IL16	TC	Lipid	0.0102962	0.0486822	-0.085121	0.105713	0.832523	0.963979	15:81599355:C:G	1.52749e-91	463.913
IL16	LDL-C	Lipid	0.0298982	0.0487184	-0.0655899	0.125386	0.539497	0.913438	15:81599355:C:G	1.52749e-91	463.913
IL16	HDL-C	Lipid	-0.0296262	0.0443925	-0.116635	0.0573831	0.504623	0.960162	15:81599355:C:G	1.52749e-91	463.913
IL16	TG	Lipid	0.0136778	0.041506	-0.067674	0.0950296	0.741788	0.907277	15:81599355:C:G	1.52749e-91	463.913
IL16	hs-CRP	Inflammatory	0.0247402	0.0458403	-0.0651067	0.114587	0.589469	0.897437	15:81599355:C:G	7.51684e-92	465.669
IL16	WBC	Inflammatory	0.0425084	0.0499594	-0.055412	0.140429	0.394963	0.894996	15:81599355:C:G	3.30939e-92	467.739
IL16	C-peptide	Glycemic	-0.016873	0.0381734	-0.091693	0.0579469	0.658542	0.951503	15:81599355:C:G	1.54167e-82	416.753
IL16	Glucose	Glycemic	0.0363639	0.06981	-0.100464	0.173192	0.60259	0.951457	15:81599355:C:G	2.89188e-38	187.265
IL16	HbA1c	Glycemic	0.0237556	0.0485734	-0.0714483	0.11896	0.624856	0.936331	15:81599355:C:G	9.70511e-92	464.992
IL16	Insulin	Glycemic	0.0103503	0.0355323	-0.0592929	0.0799935	0.770862	0.954673	15:81599355:C:G	1.90774e-89	453.378
IL16	Glucagon	Hormones	-0.0246806	0.0500121	-0.122704	0.0733431	0.621726	0.981833	15:81599355:C:G	5.63618e-94	477.944
IL16	Total GLP-1	Hormones	-0.0428393	0.0523159	-0.145378	0.0596999	0.412977	0.940588	15:81599355:C:G	5.92733e-92	465.757
IL16	ALP	Liver	0.00210249	0.0390866	-0.0745073	0.0787123	0.957108	0.978861	15:81599355:C:G	2.22157e-92	468.648
IL16	HOMA-IR	Glycemic	0.0536728	0.0552371	-0.0545919	0.161938	0.331519	0.923094	15:81599355:C:G	7.05742e-39	190.828
IL17D	SBP SDS	Blood pressure	0.045437	0.0932369	-0.137307	0.228181	0.626086	0.943255	13:21319423:T:C	1.86991e-20	88.0814
IL17D	DBP SDS	Blood pressure	0.0737932	0.0892571	-0.101151	0.248737	0.408492	0.896689	13:21319423:T:C	1.86991e-20	88.0814
IL17D	ALT	Liver	0.0810369	0.0768386	-0.0695667	0.23164	0.291735	0.856217	13:21319423:T:C	7.20982e-21	90.0519
IL17D	AST	Liver	0.198186	0.0912603	0.0193157	0.377056	0.0300188	0.986366	13:21319423:T:C	4.22863e-20	86.4493
IL17D	GGT	Liver	0.0532028	0.0649515	-0.0741021	0.180508	0.412831	0.790527	13:21319423:T:C	8.31465e-21	89.7567
IL17D	LDH	Liver	0.0120167	0.0796174	-0.144033	0.168067	0.880049	0.991537	13:21319423:T:C	1.46974e-19	83.9613
IL17D	Bilirubin	Liver	0.191547	0.107139	-0.0184461	0.401539	0.0739745	0.573584	13:21319423:T:C	6.58639e-21	90.2386
IL17D	TC	Lipid	0.00874345	0.10097	-0.189159	0.206645	0.931004	0.996018	13:21319423:T:C	1.09911e-20	89.1805
IL17D	LDL-C	Lipid	-0.0587907	0.101389	-0.257512	0.139931	0.562086	0.919778	13:21319423:T:C	1.09911e-20	89.1805
IL17D	HDL-C	Lipid	0.194571	0.0939455	0.010438	0.378704	0.0384939	0.586564	13:21319423:T:C	1.09911e-20	89.1805
IL17D	TG	Lipid	-0.134967	0.0878949	-0.307241	0.0373068	0.124828	0.907277	13:21319423:T:C	1.09911e-20	89.1805
IL17D	hs-CRP	Inflammatory	-0.136046	0.0950277	-0.3223	0.0502082	0.152422	0.802157	13:21319423:T:C	5.9239e-21	90.4643
IL17D	WBC	Inflammatory	-0.0508546	0.105425	-0.257488	0.155779	0.629599	0.894996	13:21319423:T:C	1.14014e-20	89.103
IL17D	C-peptide	Glycemic	-0.0495229	0.0784673	-0.203319	0.104273	0.528047	0.951503	13:21319423:T:C	9.75032e-19	80.0664
IL17D	Glucose	Glycemic	-0.148668	0.12506	-0.393786	0.0964494	0.2349	0.887078	13:21319423:T:C	3.6715e-13	54.7267
IL17D	HbA1c	Glycemic	0.0144182	0.100609	-0.182776	0.211612	0.886062	0.961066	13:21319423:T:C	8.28863e-21	89.7645
IL17D	Insulin	Glycemic	-0.0458212	0.0730009	-0.188903	0.0972605	0.530297	0.954673	13:21319423:T:C	1.08904e-20	89.2664
IL17D	Glucagon	Hormones	-0.0819855	0.102808	-0.283489	0.119518	0.42529	0.969011	13:21319423:T:C	3.09673e-21	91.8101
IL17D	Total GLP-1	Hormones	-0.0817088	0.106577	-0.2906	0.127183	0.443384	0.940588	13:21319423:T:C	2.94423e-21	91.8979
IL17D	ALP	Liver	-0.000189907	0.081072	-0.159091	0.158711	0.998131	0.998131	13:21319423:T:C	7.20982e-21	90.0519
IL17D	HOMA-IR	Glycemic	-0.141909	0.100088	-0.338082	0.054263	0.156646	0.923094	13:21319423:T:C	3.15903e-13	55.0487
IL18	SBP SDS	Blood pressure	0.0344836	0.0759867	-0.11445	0.183418	0.650021	0.943579	11:112080384:T:C	1.06614e-29	132.918
IL18	DBP SDS	Blood pressure	-0.0934252	0.0733473	-0.237186	0.0503355	0.202925	0.816436	11:112080384:T:C	1.06614e-29	132.918
IL18	ALT	Liver	-0.0151493	0.0629785	-0.138587	0.108288	0.809934	0.96804	11:112080384:T:C	6.9836e-30	133.799
IL18	AST	Liver	-0.0114489	0.0731279	-0.15478	0.131882	0.87561	0.986366	11:112080384:T:C	1.89167e-29	131.836
IL18	GGT	Liver	-0.0569047	0.0539537	-0.162654	0.0488445	0.291709	0.72544	11:112080384:T:C	7.09247e-30	133.769
IL18	LDH	Liver	0.0721048	0.0645798	-0.0544717	0.198681	0.264363	0.968829	11:112080384:T:C	5.04462e-29	129.972
IL18	Bilirubin	Liver	0.0974164	0.0878006	-0.0746728	0.269506	0.267357	0.92336	11:112080384:T:C	6.82455e-30	133.846
IL18	TC	Lipid	-0.0420101	0.0829798	-0.20465	0.12063	0.612731	0.883548	11:112080384:T:C	1.38259e-29	132.352
IL18	LDL-C	Lipid	-0.00418109	0.0831473	-0.16715	0.158788	0.959901	0.981717	11:112080384:T:C	1.38259e-29	132.352
IL18	HDL-C	Lipid	-0.0879617	0.0753712	-0.235689	0.0597659	0.24335	0.942072	11:112080384:T:C	1.38259e-29	132.352
IL18	TG	Lipid	0.0674393	0.0706248	-0.0709854	0.205864	0.339762	0.907277	11:112080384:T:C	1.38259e-29	132.352
IL18	hs-CRP	Inflammatory	-0.00209232	0.0794428	-0.1578	0.153615	0.978991	0.991175	11:112080384:T:C	6.0665e-29	129.196
IL18	WBC	Inflammatory	-0.0704245	0.0868424	-0.240636	0.0997866	0.417506	0.894996	11:112080384:T:C	7.18685e-30	133.746
IL18	C-peptide	Glycemic	0.0381763	0.0609426	-0.0812713	0.157624	0.531122	0.951503	11:112080384:T:C	8.56761e-30	133.866
IL18	Glucose	Glycemic	-0.00370428	0.126126	-0.25091	0.243502	0.976577	0.976577	11:112080384:T:C	2.60952e-11	45.8063
IL18	HbA1c	Glycemic	0.104696	0.0831696	-0.0583168	0.267708	0.208262	0.720906	11:112080384:T:C	8.71224e-30	133.332
IL18	Insulin	Glycemic	-0.0235538	0.059918	-0.140993	0.0938855	0.694294	0.954673	11:112080384:T:C	7.15775e-30	133.906
IL18	Glucagon	Hormones	0.0842846	0.085674	-0.0836365	0.252206	0.325357	0.920785	11:112080384:T:C	3.90741e-30	135.04
IL18	Total GLP-1	Hormones	0.155278	0.0895446	-0.0202296	0.330785	0.0830762	0.885168	11:112080384:T:C	8.01964e-30	133.468
IL18	ALP	Liver	0.079701	0.0670732	-0.0517626	0.211165	0.234888	0.87368	11:112080384:T:C	6.9836e-30	133.799
IL18	HOMA-IR	Glycemic	-0.0516971	0.101117	-0.249887	0.146492	0.609318	0.979261	11:112080384:T:C	2.84662e-11	45.6293
IL18R1	SBP SDS	Blood pressure	-0.059206	0.0347425	-0.127301	0.00888941	0.088532	0.910097	2:102966783:T:C	1.88146e-162	916.235
IL18R1	DBP SDS	Blood pressure	-0.0196405	0.0330368	-0.0843926	0.0451116	0.552251	0.974561	2:102966783:T:C	1.88146e-162	916.235
IL18R1	ALT	Liver	-0.00463158	0.0284959	-0.0604836	0.0512205	0.870903	0.96804	2:102966783:T:C	5.54758e-164	926.007
IL18R1	AST	Liver	0.0153497	0.0337696	-0.0508387	0.0815382	0.649496	0.986366	2:102966783:T:C	7.22612e-157	883.032
IL18R1	GGT	Liver	0.00636422	0.0241227	-0.0409163	0.0536448	0.791944	0.958146	2:102966783:T:C	7.96121e-164	925.026
IL18R1	LDH	Liver	-0.00959304	0.0302442	-0.0688717	0.0496857	0.751143	0.968829	2:102966783:T:C	2.7335e-152	860.125
IL18R1	Bilirubin	Liver	-0.0342621	0.0394406	-0.111566	0.0430414	0.385128	0.92336	2:102966783:T:C	1.21796e-163	923.499
IL18R1	TC	Lipid	0.0403682	0.0376493	-0.0334244	0.114161	0.283769	0.883548	2:102966783:T:C	2.71445e-164	928.656
IL18R1	LDL-C	Lipid	0.040038	0.0377097	-0.033873	0.113949	0.288497	0.913438	2:102966783:T:C	2.71445e-164	928.656
IL18R1	HDL-C	Lipid	-0.00588224	0.034374	-0.0732553	0.0614909	0.864146	0.960162	2:102966783:T:C	2.71445e-164	928.656
IL18R1	TG	Lipid	0.0282016	0.0319784	-0.034476	0.0908792	0.377953	0.907277	2:102966783:T:C	2.71445e-164	928.656
IL18R1	hs-CRP	Inflammatory	0.0134748	0.0354144	-0.0559374	0.082887	0.703628	0.897437	2:102966783:T:C	9.29388e-164	924.79
IL18R1	WBC	Inflammatory	0.0534892	0.0389787	-0.022909	0.129887	0.170154	0.833331	2:102966783:T:C	1.20356e-162	917.01
IL18R1	C-peptide	Glycemic	0.0359162	0.0286497	-0.0202372	0.0920697	0.210157	0.951503	2:102966783:T:C	4.13981e-150	848.039
IL18R1	Glucose	Glycemic	0.0114109	0.0522055	-0.090912	0.113734	0.827039	0.969357	2:102966783:T:C	1.79507e-74	418.62
IL18R1	HbA1c	Glycemic	0.013718	0.0373856	-0.0595578	0.0869938	0.713713	0.936331	2:102966783:T:C	1.05871e-164	931.288
IL18R1	Insulin	Glycemic	0.0414966	0.0273494	-0.0121082	0.0951014	0.129381	0.913639	2:102966783:T:C	1.50626e-158	894.423
IL18R1	Glucagon	Hormones	0.0379023	0.0389963	-0.0385303	0.114335	0.331209	0.920785	2:102966783:T:C	6.70629e-164	925.548
IL18R1	Total GLP-1	Hormones	-0.0337107	0.0402289	-0.112559	0.0451379	0.402158	0.940588	2:102966783:T:C	3.27681e-165	933.083
IL18R1	ALP	Liver	0.00689054	0.0302724	-0.0524433	0.0662244	0.819969	0.969703	2:102966783:T:C	5.54758e-164	926.007
IL18R1	HOMA-IR	Glycemic	0.0473837	0.0411915	-0.0333517	0.128119	0.250372	0.923094	2:102966783:T:C	5.29149e-74	415.537
IL1RL2	SBP SDS	Blood pressure	-0.0144143	0.0763965	-0.164151	0.135323	0.850367	0.961031	2:102778461:T:C	2.47326e-32	145.92
IL1RL2	DBP SDS	Blood pressure	-0.0189943	0.0729858	-0.162047	0.124058	0.794704	0.984614	2:102778461:T:C	2.47326e-32	145.92
IL1RL2	ALT	Liver	-0.0641827	0.0622719	-0.186236	0.0578702	0.30283	0.856217	2:102778461:T:C	3.31396e-33	150.221
IL1RL2	AST	Liver	0.0340382	0.0731448	-0.109326	0.177402	0.641737	0.986366	2:102778461:T:C	1.52383e-32	147.138
IL1RL2	GGT	Liver	0.0170749	0.0528498	-0.0865108	0.120661	0.74667	0.958146	2:102778461:T:C	3.48268e-33	150.117
IL1RL2	LDH	Liver	-0.0274383	0.0661264	-0.157046	0.102169	0.678242	0.968829	2:102778461:T:C	1.91784e-30	136.994
IL1RL2	Bilirubin	Liver	-0.0310106	0.0862481	-0.200057	0.138036	0.719226	0.92336	2:102778461:T:C	2.79668e-33	150.583
IL1RL2	TC	Lipid	-0.0822137	0.0822384	-0.243401	0.0789735	0.317593	0.883548	2:102778461:T:C	3.00276e-33	150.448
IL1RL2	LDL-C	Lipid	-0.113048	0.0825022	-0.274753	0.0486561	0.170785	0.913438	2:102778461:T:C	3.00276e-33	150.448
IL1RL2	HDL-C	Lipid	0.0136021	0.0749458	-0.133292	0.160496	0.856002	0.960162	2:102778461:T:C	3.00276e-33	150.448
IL1RL2	TG	Lipid	-0.0151449	0.0700382	-0.15242	0.12213	0.828828	0.921407	2:102778461:T:C	3.00276e-33	150.448
IL1RL2	hs-CRP	Inflammatory	0.0982039	0.0794784	-0.0575739	0.253982	0.21677	0.815264	2:102778461:T:C	1.95429e-32	146.41
IL1RL2	WBC	Inflammatory	0.155217	0.0861538	-0.0136444	0.324079	0.0717746	0.716613	2:102778461:T:C	1.81616e-33	151.529
IL1RL2	C-peptide	Glycemic	0.0776462	0.0648499	-0.0494597	0.204752	0.231358	0.951503	2:102778461:T:C	9.27519e-29	128.751
IL1RL2	Glucose	Glycemic	-0.181887	0.103309	-0.384372	0.0205976	0.0787047	0.887078	2:102778461:T:C	6.40945e-20	88.3074
IL1RL2	HbA1c	Glycemic	-0.0530936	0.0820653	-0.213942	0.107754	0.517736	0.936331	2:102778461:T:C	2.74846e-33	150.631
IL1RL2	Insulin	Glycemic	0.00906485	0.0617077	-0.111882	0.130012	0.883228	0.954673	2:102778461:T:C	1.29418e-30	137.571
IL1RL2	Glucagon	Hormones	0.0475121	0.0853206	-0.119716	0.21474	0.57769	0.981833	2:102778461:T:C	6.88736e-33	148.644
IL1RL2	Total GLP-1	Hormones	0.00853471	0.0883211	-0.164575	0.181644	0.923029	0.990215	2:102778461:T:C	6.65368e-33	148.674
IL1RL2	ALP	Liver	-0.0137867	0.0662368	-0.143611	0.116038	0.835142	0.969703	2:102778461:T:C	3.31396e-33	150.221
IL1RL2	HOMA-IR	Glycemic	-0.0446751	0.0822029	-0.205793	0.116443	0.586964	0.978273	2:102778461:T:C	1.6752e-19	86.2016
IL1ra	SBP SDS	Blood pressure	-0.206596	0.145649	-0.492068	0.0788771	0.156238	0.910097	2:113841030:A:G	9.0764e-11	42.5286
IL1ra	DBP SDS	Blood pressure	0.0396059	0.135995	-0.226945	0.306157	0.77091	0.984614	2:113841030:A:G	9.0764e-11	42.5286
IL1ra	ALT	Liver	-0.161733	0.12328	-0.403361	0.0798951	0.189717	0.856217	2:113841030:A:G	1.00621e-10	42.3197
IL1ra	AST	Liver	-0.0913016	0.142506	-0.370613	0.18801	0.521812	0.986366	2:113841030:A:G	3.40391e-10	39.8978
IL1ra	GGT	Liver	-0.064681	0.10178	-0.264171	0.134809	0.525188	0.891828	2:113841030:A:G	1.0253e-10	42.2824
IL1ra	LDH	Liver	0.0775498	0.126477	-0.170345	0.325445	0.539861	0.968829	2:113841030:A:G	8.02669e-10	38.2055
IL1ra	Bilirubin	Liver	-0.0532809	0.162668	-0.372109	0.265547	0.743294	0.92336	2:113841030:A:G	8.08002e-11	42.7588
IL1ra	TC	Lipid	-0.122345	0.157381	-0.430811	0.186122	0.437039	0.883548	2:113841030:A:G	1.06123e-10	42.2143
IL1ra	LDL-C	Lipid	-0.122157	0.158334	-0.43249	0.188177	0.440505	0.913438	2:113841030:A:G	1.06123e-10	42.2143
IL1ra	HDL-C	Lipid	0.00850009	0.143314	-0.272395	0.289395	0.952711	0.972602	2:113841030:A:G	1.06123e-10	42.2143
IL1ra	TG	Lipid	-0.106173	0.136497	-0.373707	0.16136	0.436764	0.907277	2:113841030:A:G	1.06123e-10	42.2143
IL1ra	hs-CRP	Inflammatory	-0.205993	0.159017	-0.517667	0.10568	0.195345	0.815264	2:113841030:A:G	7.70357e-11	42.8556
IL1ra	WBC	Inflammatory	-0.202989	0.173948	-0.543926	0.137949	0.243387	0.876529	2:113841030:A:G	1.05757e-10	42.2209
IL1ra	C-peptide	Glycemic	-0.0926439	0.122872	-0.333472	0.148185	0.450967	0.951503	2:113841030:A:G	1.14892e-09	37.497
IL1ra	Glucose	Glycemic	-0.0409799	0.239633	-0.51066	0.4287	0.86426	0.969357	2:113841030:A:G	5.23561e-05	16.5492
IL1ra	HbA1c	Glycemic	0.079968	0.156063	-0.225916	0.385852	0.60843	0.936331	2:113841030:A:G	8.95817e-11	42.553
IL1ra	Insulin	Glycemic	-0.18056	0.120127	-0.416008	0.0548882	0.133003	0.913639	2:113841030:A:G	1.96815e-10	40.9926
IL1ra	Glucagon	Hormones	-0.278007	0.167629	-0.606559	0.050546	0.097401	0.790401	2:113841030:A:G	6.36072e-11	43.2386
IL1ra	Total GLP-1	Hormones	-0.15621	0.169936	-0.489284	0.176864	0.358099	0.940588	2:113841030:A:G	7.7745e-11	42.8325
IL1ra	ALP	Liver	-0.0329484	0.126101	-0.280107	0.21421	0.793902	0.969703	2:113841030:A:G	1.00621e-10	42.3197
IL1ra	HOMA-IR	Glycemic	-0.189904	0.202532	-0.586867	0.207059	0.348724	0.923094	2:113841030:A:G	7.45484e-05	15.8659
IL4RA	SBP SDS	Blood pressure	0.114637	0.166516	-0.211735	0.441008	0.491264	0.943255	16:27325021:A:G	2.68752e-07	26.6697
IL4RA	DBP SDS	Blood pressure	0.0539264	0.158291	-0.256324	0.364177	0.733386	0.984614	16:27325021:A:G	2.68752e-07	26.6697
IL4RA	ALT	Liver	-0.0180371	0.136054	-0.284703	0.248629	0.894546	0.96804	16:27325021:A:G	2.05768e-07	27.1928
IL4RA	AST	Liver	-0.230981	0.170615	-0.565387	0.103425	0.175975	0.986366	16:27325021:A:G	3.82644e-07	25.9829
IL4RA	GGT	Liver	-0.0306381	0.115354	-0.256731	0.195455	0.790577	0.958146	16:27325021:A:G	2.03153e-07	27.218
IL4RA	LDH	Liver	-0.0531892	0.152097	-0.351299	0.244921	0.726604	0.968829	16:27325021:A:G	2.04712e-06	22.7138
IL4RA	Bilirubin	Liver	0.0748805	0.188756	-0.295082	0.444843	0.691633	0.92336	16:27325021:A:G	2.17659e-07	27.0824
IL4RA	TC	Lipid	-0.0351351	0.181062	-0.390017	0.319747	0.846159	0.963979	16:27325021:A:G	2.8503e-07	26.5539
IL4RA	LDL-C	Lipid	-0.191819	0.183966	-0.552392	0.168755	0.297237	0.913438	16:27325021:A:G	2.8503e-07	26.5539
IL4RA	HDL-C	Lipid	0.224957	0.172501	-0.113144	0.563058	0.192371	0.942072	16:27325021:A:G	2.8503e-07	26.5539
IL4RA	TG	Lipid	-0.0696047	0.15653	-0.376404	0.237194	0.656611	0.907277	16:27325021:A:G	2.8503e-07	26.5539
IL4RA	hs-CRP	Inflammatory	-0.308319	0.186561	-0.673978	0.0573403	0.0985808	0.802157	16:27325021:A:G	6.64648e-07	24.8959
IL4RA	WBC	Inflammatory	-0.0948077	0.188908	-0.465067	0.275452	0.61582	0.894996	16:27325021:A:G	2.21415e-07	27.0493
IL4RA	C-peptide	Glycemic	-0.0876543	0.143966	-0.369827	0.194519	0.542707	0.951503	16:27325021:A:G	1.46275e-06	23.3721
IL4RA	Glucose	Glycemic	-0.283986	0.235766	-0.746088	0.178116	0.228763	0.887078	16:27325021:A:G	0.000120204	14.9442
IL4RA	HbA1c	Glycemic	-0.0629786	0.182327	-0.42034	0.294383	0.729823	0.936331	16:27325021:A:G	2.96996e-07	26.473
IL4RA	Insulin	Glycemic	-0.0241148	0.133847	-0.286454	0.238224	0.857042	0.954673	16:27325021:A:G	5.19022e-07	25.3854
IL4RA	Glucagon	Hormones	0.00886516	0.19589	-0.37508	0.39281	0.963909	0.997522	16:27325021:A:G	9.11436e-07	24.2787
IL4RA	Total GLP-1	Hormones	-0.0549601	0.196867	-0.440819	0.330898	0.780143	0.98154	16:27325021:A:G	4.0614e-07	25.858
IL4RA	ALP	Liver	-0.150903	0.150358	-0.445605	0.1438	0.315698	0.87368	16:27325021:A:G	2.05768e-07	27.1928
IL4RA	HOMA-IR	Glycemic	-0.203181	0.186067	-0.567871	0.16151	0.27519	0.923094	16:27325021:A:G	0.000123286	14.8959
IgG_Fc_receptor_IIb	SBP SDS	Blood pressure	-0.00747441	0.0316318	-0.0694727	0.0545239	0.813232	0.961031	1:161469054:G:C	5.27771e-198	1177.39
IgG_Fc_receptor_IIb	DBP SDS	Blood pressure	0.0411318	0.0301802	-0.0180213	0.100285	0.173096	0.816436	1:161469054:G:C	5.27771e-198	1177.39
IgG_Fc_receptor_IIb	ALT	Liver	-0.0378372	0.0262346	-0.0892569	0.0135826	0.149405	0.856217	1:161469054:G:C	9.56875e-198	1173.93
IgG_Fc_receptor_IIb	AST	Liver	-0.0268118	0.0309314	-0.0874372	0.0338137	0.386165	0.986366	1:161469054:G:C	8.76122e-190	1123.64
IgG_Fc_receptor_IIb	GGT	Liver	-0.0328655	0.0222538	-0.076483	0.010752	0.139895	0.652583	1:161469054:G:C	4.09603e-197	1169.28
IgG_Fc_receptor_IIb	LDH	Liver	-0.0238626	0.0280521	-0.0788448	0.0311196	0.395088	0.968829	1:161469054:G:C	7.19766e-178	1046.97
IgG_Fc_receptor_IIb	Bilirubin	Liver	0.0044022	0.0362128	-0.0665748	0.0753792	0.903257	0.92336	1:161469054:G:C	2.7429e-198	1177.9
IgG_Fc_receptor_IIb	TC	Lipid	-0.0277757	0.0346582	-0.0957058	0.0401544	0.422998	0.883548	1:161469054:G:C	4.0072e-196	1162.26
IgG_Fc_receptor_IIb	LDL-C	Lipid	-0.032632	0.0346889	-0.100622	0.0353582	0.346985	0.913438	1:161469054:G:C	4.0072e-196	1162.26
IgG_Fc_receptor_IIb	HDL-C	Lipid	3.93209e-05	0.0317021	-0.0620967	0.0621754	0.999011	0.999011	1:161469054:G:C	4.0072e-196	1162.26
IgG_Fc_receptor_IIb	TG	Lipid	0.0311135	0.0295526	-0.0268096	0.0890366	0.292569	0.907277	1:161469054:G:C	4.0072e-196	1162.26
IgG_Fc_receptor_IIb	hs-CRP	Inflammatory	0.00859639	0.032543	-0.0551879	0.0723807	0.791692	0.908607	1:161469054:G:C	6.61893e-199	1183.38
IgG_Fc_receptor_IIb	WBC	Inflammatory	-0.016823	0.0358851	-0.0871578	0.0535118	0.639269	0.894996	1:161469054:G:C	9.05739e-198	1174.66
IgG_Fc_receptor_IIb	C-peptide	Glycemic	0.0255971	0.0265752	-0.0264903	0.0776845	0.335594	0.951503	1:161469054:G:C	1.50818e-179	1064.53
IgG_Fc_receptor_IIb	Glucose	Glycemic	0.103366	0.0491311	0.00706954	0.199663	0.0357159	0.887078	1:161469054:G:C	2.17403e-85	499.18
IgG_Fc_receptor_IIb	HbA1c	Glycemic	0.0251923	0.0345519	-0.0425295	0.0929141	0.466028	0.936331	1:161469054:G:C	3.68951e-197	1169.81
IgG_Fc_receptor_IIb	Insulin	Glycemic	0.0306011	0.0254441	-0.0192694	0.0804716	0.229268	0.913639	1:161469054:G:C	1.53331e-190	1128.87
IgG_Fc_receptor_IIb	Glucagon	Hormones	-0.0519677	0.0360226	-0.122572	0.0186365	0.149298	0.790401	1:161469054:G:C	3.40462e-196	1162.08
IgG_Fc_receptor_IIb	Total GLP-1	Hormones	0.0193681	0.0369636	-0.0530806	0.0918168	0.600359	0.954199	1:161469054:G:C	3.92956e-199	1182.16
IgG_Fc_receptor_IIb	ALP	Liver	0.018019	0.027809	-0.0364866	0.0725247	0.517097	0.912525	1:161469054:G:C	9.56875e-198	1173.93
IgG_Fc_receptor_IIb	HOMA-IR	Glycemic	0.0550513	0.0390602	-0.0215066	0.131609	0.159128	0.923094	1:161469054:G:C	3.36301e-85	498.098
KIM1	SBP SDS	Blood pressure	-0.00111351	0.0452826	-0.0898673	0.0876403	0.980385	0.9914	5:156474519:T:C	5.61045e-90	454.972
KIM1	DBP SDS	Blood pressure	-0.00144219	0.0432258	-0.0861647	0.0832803	0.973388	0.984614	5:156474519:T:C	5.61045e-90	454.972
KIM1	ALT	Liver	-0.0247094	0.0376118	-0.0984286	0.0490098	0.511294	0.956515	5:156474519:T:C	2.86836e-90	456.409
KIM1	AST	Liver	-0.0779164	0.0444544	-0.165047	0.00921422	0.0798282	0.986366	5:156474519:T:C	2.50575e-87	441.195
KIM1	GGT	Liver	0.0073659	0.0317505	-0.0548651	0.0695969	0.81657	0.958146	5:156474519:T:C	8.64569e-90	453.671
KIM1	LDH	Liver	-0.0366039	0.0399346	-0.114876	0.041668	0.35949	0.968829	5:156474519:T:C	6.33711e-82	412.389
KIM1	Bilirubin	Liver	0.0900622	0.0519876	-0.0118335	0.191958	0.0833805	0.573584	5:156474519:T:C	2.65935e-90	456.568
KIM1	TC	Lipid	0.0114728	0.0493008	-0.0851569	0.108102	0.816014	0.963979	5:156474519:T:C	1.05173e-89	453.272
KIM1	LDL-C	Lipid	0.00724142	0.0494371	-0.0896553	0.104138	0.883561	0.961061	5:156474519:T:C	1.05173e-89	453.272
KIM1	HDL-C	Lipid	-0.0101681	0.04529	-0.0989366	0.0786004	0.822386	0.960162	5:156474519:T:C	1.05173e-89	453.272
KIM1	TG	Lipid	0.0445732	0.0420905	-0.0379241	0.12707	0.289751	0.907277	5:156474519:T:C	1.05173e-89	453.272
KIM1	hs-CRP	Inflammatory	0.0238943	0.0468061	-0.0678457	0.115634	0.609769	0.897437	5:156474519:T:C	3.27879e-88	444.631
KIM1	WBC	Inflammatory	0.00888287	0.0511373	-0.0913463	0.109112	0.862116	0.923017	5:156474519:T:C	1.41513e-90	458.277
KIM1	C-peptide	Glycemic	-0.0283592	0.0386429	-0.104099	0.047381	0.463131	0.951503	5:156474519:T:C	1.78853e-78	393.369
KIM1	Glucose	Glycemic	-0.0676385	0.0699144	-0.204671	0.0693937	0.333628	0.887078	5:156474519:T:C	3.73215e-41	203.91
KIM1	HbA1c	Glycemic	-0.080672	0.0495691	-0.177827	0.0164836	0.103817	0.653139	5:156474519:T:C	3.39336e-90	456.049
KIM1	Insulin	Glycemic	-0.0267054	0.0361599	-0.0975788	0.044168	0.46029	0.913639	5:156474519:T:C	7.72814e-87	438.278
KIM1	Glucagon	Hormones	0.0493603	0.0514632	-0.0515077	0.150228	0.337621	0.920785	5:156474519:T:C	1.83904e-88	445.987
KIM1	Total GLP-1	Hormones	-0.0220043	0.0530836	-0.126048	0.0820394	0.678541	0.954199	5:156474519:T:C	5.47355e-90	454.392
KIM1	ALP	Liver	-0.0392397	0.0398086	-0.117264	0.0387851	0.32441	0.87368	5:156474519:T:C	2.86836e-90	456.409
KIM1	HOMA-IR	Glycemic	0.0371165	0.0554646	-0.071594	0.145827	0.503576	0.978273	5:156474519:T:C	4.7377e-41	203.374
LIFR	SBP SDS	Blood pressure	0.254677	0.177293	-0.0928168	0.60217	0.151044	0.910097	5:38523740:T:C	5.32196e-07	25.3307
LIFR	DBP SDS	Blood pressure	0.0104937	0.164446	-0.31182	0.332808	0.949127	0.984614	5:38523740:T:C	5.32196e-07	25.3307
LIFR	ALT	Liver	0.0651137	0.143996	-0.217118	0.347346	0.651187	0.956515	5:38523740:T:C	6.985e-07	24.7981
LIFR	AST	Liver	0.136067	0.177228	-0.211301	0.483435	0.442742	0.986366	5:38523740:T:C	2.92442e-06	22.012
LIFR	GGT	Liver	-0.0276336	0.122679	-0.268085	0.212818	0.82181	0.958146	5:38523740:T:C	7.04566e-07	24.7813
LIFR	LDH	Liver	0.018745	0.154426	-0.28393	0.32142	0.903401	0.991537	5:38523740:T:C	2.6336e-06	22.2229
LIFR	Bilirubin	Liver	0.273411	0.204913	-0.128218	0.67504	0.182284	0.911421	5:38523740:T:C	6.94081e-07	24.8104
LIFR	TC	Lipid	0.152739	0.193367	-0.22626	0.531738	0.429697	0.883548	5:38523740:T:C	6.65998e-07	24.8917
LIFR	LDL-C	Lipid	0.0545239	0.191762	-0.321329	0.430377	0.77619	0.951005	5:38523740:T:C	6.65998e-07	24.8917
LIFR	HDL-C	Lipid	0.0421512	0.17381	-0.298516	0.382818	0.808411	0.960162	5:38523740:T:C	6.65998e-07	24.8917
LIFR	TG	Lipid	0.0537466	0.163045	-0.265821	0.373315	0.741709	0.907277	5:38523740:T:C	6.65998e-07	24.8917
LIFR	hs-CRP	Inflammatory	0.162911	0.190042	-0.209571	0.535392	0.391429	0.897437	5:38523740:T:C	1.33321e-06	23.5365
LIFR	WBC	Inflammatory	0.0585579	0.199103	-0.331684	0.4488	0.768709	0.923017	5:38523740:T:C	7.99313e-07	24.535
LIFR	C-peptide	Glycemic	0.0398819	0.155193	-0.264296	0.344059	0.797225	0.969753	5:38523740:T:C	7.34465e-06	20.2337
LIFR	Glucose	Glycemic	0.383191	0.329254	-0.262148	1.02853	0.244864	0.887078	5:38523740:T:C	0.00402387	8.32364
LIFR	HbA1c	Glycemic	0.179667	0.192323	-0.197286	0.556621	0.350331	0.902761	5:38523740:T:C	6.84895e-07	24.8368
LIFR	Insulin	Glycemic	0.0427507	0.143732	-0.238964	0.324465	0.766172	0.954673	5:38523740:T:C	1.87654e-06	22.8751
LIFR	Glucagon	Hormones	0.145651	0.207194	-0.26045	0.551752	0.482168	0.981833	5:38523740:T:C	1.29904e-06	23.5869
LIFR	Total GLP-1	Hormones	0.319645	0.217885	-0.107409	0.746699	0.142542	0.885168	5:38523740:T:C	8.70554e-07	24.3666
LIFR	ALP	Liver	-0.00910475	0.153716	-0.310388	0.292178	0.952775	0.978861	5:38523740:T:C	6.985e-07	24.7981
LIFR	HOMA-IR	Glycemic	0.12844	0.247197	-0.356066	0.612946	0.603503	0.979261	5:38523740:T:C	0.00396104	8.35268
LOX1	SBP SDS	Blood pressure	0.110997	0.105378	-0.0955444	0.317539	0.292339	0.943255	12:10328849:C:T	3.49075e-18	77.2594
LOX1	DBP SDS	Blood pressure	0.0939829	0.100071	-0.102156	0.290122	0.347776	0.891731	12:10328849:C:T	3.49075e-18	77.2594
LOX1	ALT	Liver	0.0819273	0.0878365	-0.0902323	0.254087	0.351089	0.856217	12:10328849:C:T	5.335e-18	76.3776
LOX1	AST	Liver	-0.0546955	0.106631	-0.263692	0.154301	0.608057	0.986366	12:10328849:C:T	1.03918e-16	70.3212
LOX1	GGT	Liver	0.0124832	0.0741636	-0.132877	0.157844	0.866351	0.958146	12:10328849:C:T	4.97762e-18	76.5214
LOX1	LDH	Liver	-0.164622	0.0961639	-0.353103	0.0238596	0.0871076	0.968829	12:10328849:C:T	1.87293e-16	69.1788
LOX1	Bilirubin	Liver	-0.221626	0.12439	-0.46543	0.0221782	0.074969	0.573584	12:10328849:C:T	5.04968e-18	76.4899
LOX1	TC	Lipid	0.00716172	0.114993	-0.218224	0.232548	0.950347	0.996018	12:10328849:C:T	3.63504e-18	77.172
LOX1	LDL-C	Lipid	-0.0801802	0.115869	-0.307282	0.146922	0.489033	0.913438	12:10328849:C:T	3.63504e-18	77.172
LOX1	HDL-C	Lipid	0.0985193	0.106593	-0.110403	0.307442	0.35548	0.960162	12:10328849:C:T	3.63504e-18	77.172
LOX1	TG	Lipid	0.0484553	0.097701	-0.143039	0.239949	0.619988	0.907277	12:10328849:C:T	3.63504e-18	77.172
LOX1	hs-CRP	Inflammatory	0.103478	0.111065	-0.11421	0.321166	0.351627	0.897437	12:10328849:C:T	3.73935e-17	72.3743
LOX1	WBC	Inflammatory	-0.124542	0.126516	-0.372514	0.123429	0.325054	0.894996	12:10328849:C:T	5.59363e-18	76.2829
LOX1	C-peptide	Glycemic	-0.06377	0.0919157	-0.243925	0.116385	0.487916	0.951503	12:10328849:C:T	1.75039e-15	64.6139
LOX1	Glucose	Glycemic	-0.177785	0.194433	-0.558873	0.203304	0.360809	0.887078	12:10328849:C:T	1.62929e-06	23.3558
LOX1	HbA1c	Glycemic	0.03686	0.115215	-0.188962	0.262682	0.749065	0.936331	12:10328849:C:T	4.16823e-18	76.888
LOX1	Insulin	Glycemic	0.0778607	0.0846914	-0.0881345	0.243856	0.358044	0.913639	12:10328849:C:T	5.44959e-18	76.3867
LOX1	Glucagon	Hormones	0.142115	0.12014	-0.0933594	0.377589	0.237004	0.920785	12:10328849:C:T	4.41576e-18	76.7672
LOX1	Total GLP-1	Hormones	0.126826	0.125083	-0.118336	0.371988	0.310751	0.940588	12:10328849:C:T	5.23493e-18	76.4046
LOX1	ALP	Liver	0.0666903	0.0933918	-0.116358	0.249738	0.475265	0.891833	12:10328849:C:T	5.335e-18	76.3776
LOX1	HOMA-IR	Glycemic	0.158649	0.161144	-0.157193	0.47449	0.325176	0.923094	12:10328849:C:T	1.66639e-06	23.3121
LPL	SBP SDS	Blood pressure	0.0410799	0.0637355	-0.0838417	0.166002	0.519311	0.943255	8:19805708:G:A	4.94323e-48	225.403
LPL	DBP SDS	Blood pressure	-0.0184275	0.0607738	-0.137544	0.100689	0.761762	0.984614	8:19805708:G:A	4.94323e-48	225.403
LPL	ALT	Liver	-0.0656547	0.0530369	-0.169607	0.0382976	0.215915	0.856217	8:19805708:G:A	9.70117e-48	223.827
LPL	AST	Liver	-0.0561388	0.0620537	-0.177764	0.0654865	0.365762	0.986366	8:19805708:G:A	9.07149e-47	219.263
LPL	GGT	Liver	0.00366403	0.044681	-0.0839107	0.0912388	0.934653	0.98081	8:19805708:G:A	1.01501e-47	223.733
LPL	LDH	Liver	0.0168519	0.0541168	-0.0892169	0.122921	0.755537	0.968829	8:19805708:G:A	1.64581e-46	218.567
LPL	Bilirubin	Liver	0.0292838	0.0731107	-0.114013	0.172581	0.688807	0.92336	8:19805708:G:A	9.35462e-48	223.901
LPL	TC	Lipid	0.0793677	0.0691736	-0.0562125	0.214948	0.251384	0.883548	8:19805708:G:A	7.64498e-48	224.392
LPL	LDL-C	Lipid	-0.0166168	0.0695268	-0.152889	0.119656	0.811134	0.951005	8:19805708:G:A	7.64498e-48	224.392
LPL	HDL-C	Lipid	0.158825	0.0631812	0.0349894	0.28266	0.0120324	0.586564	8:19805708:G:A	7.64498e-48	224.392
LPL	TG	Lipid	-0.0108255	0.0591731	-0.126805	0.105154	0.854861	0.921407	8:19805708:G:A	7.64498e-48	224.392
LPL	hs-CRP	Inflammatory	-0.029723	0.066372	-0.159812	0.100366	0.654335	0.897437	8:19805708:G:A	1.51147e-46	217.699
LPL	WBC	Inflammatory	-0.0571022	0.0721946	-0.198604	0.0843991	0.42908	0.894996	8:19805708:G:A	1.10097e-47	223.566
LPL	C-peptide	Glycemic	0.0212942	0.0534475	-0.083463	0.126051	0.690379	0.951503	8:19805708:G:A	1.39204e-44	208.793
LPL	Glucose	Glycemic	0.0722519	0.0895987	-0.103362	0.247865	0.420268	0.887078	8:19805708:G:A	6.53991e-24	108.866
LPL	HbA1c	Glycemic	0.00888721	0.0693679	-0.127074	0.144848	0.898071	0.961066	8:19805708:G:A	8.293e-48	224.194
LPL	Insulin	Glycemic	0.011351	0.0500389	-0.0867253	0.109427	0.820573	0.954673	8:19805708:G:A	1.51965e-47	223.256
LPL	Glucagon	Hormones	-0.0433711	0.0715873	-0.183682	0.0969399	0.544693	0.981833	8:19805708:G:A	1.14801e-47	223.449
LPL	Total GLP-1	Hormones	-0.115209	0.0751906	-0.262583	0.0321643	0.125643	0.885168	8:19805708:G:A	7.92758e-48	224.18
LPL	ALP	Liver	0.0991154	0.0565517	-0.0117259	0.209957	0.0798352	0.741395	8:19805708:G:A	9.70117e-48	223.827
LPL	HOMA-IR	Glycemic	0.0750978	0.0716737	-0.0653827	0.215578	0.295077	0.923094	8:19805708:G:A	7.30116e-24	108.637
MARCO	SBP SDS	Blood pressure	-0.086825	0.148463	-0.377812	0.204162	0.55874	0.943255	2:119741004:C:T	8.58838e-10	38.0376
MARCO	DBP SDS	Blood pressure	0.149913	0.140665	-0.125791	0.425617	0.286687	0.855741	2:119741004:C:T	8.58838e-10	38.0376
MARCO	ALT	Liver	0.0101054	0.120734	-0.226534	0.246745	0.933305	0.96804	2:119741004:C:T	6.69782e-10	38.5314
MARCO	AST	Liver	0.0660368	0.137537	-0.203536	0.33561	0.631191	0.986366	2:119741004:C:T	3.98827e-10	39.5812
MARCO	GGT	Liver	-0.0223277	0.102917	-0.224045	0.17939	0.828274	0.958146	2:119741004:C:T	6.78457e-10	38.506
MARCO	LDH	Liver	0.0385484	0.124218	-0.204919	0.282016	0.756351	0.968829	2:119741004:C:T	9.87832e-10	37.7911
MARCO	Bilirubin	Liver	-0.193791	0.16699	-0.521091	0.133509	0.246003	0.92336	2:119741004:C:T	6.31518e-10	38.6485
MARCO	TC	Lipid	-0.257975	0.166062	-0.583457	0.0675065	0.120486	0.883548	2:119741004:C:T	7.42216e-10	38.3276
MARCO	LDL-C	Lipid	0.0264704	0.159478	-0.286107	0.339048	0.868191	0.961061	2:119741004:C:T	7.42216e-10	38.3276
MARCO	HDL-C	Lipid	-0.294646	0.146062	-0.580928	-0.00836514	0.0438184	0.586564	2:119741004:C:T	7.42216e-10	38.3276
MARCO	TG	Lipid	-0.21383	0.144586	-0.497219	0.0695594	0.139344	0.907277	2:119741004:C:T	7.42216e-10	38.3276
MARCO	hs-CRP	Inflammatory	0.101664	0.150886	-0.194073	0.397401	0.500539	0.897437	2:119741004:C:T	1.1638e-09	37.4309
MARCO	WBC	Inflammatory	0.0881497	0.164912	-0.235079	0.411378	0.593046	0.894996	2:119741004:C:T	7.61345e-10	38.2766
MARCO	C-peptide	Glycemic	-0.160298	0.123341	-0.402045	0.0814501	0.193913	0.951503	2:119741004:C:T	2.59582e-09	35.8717
MARCO	Glucose	Glycemic	-0.311531	0.215906	-0.734706	0.111645	0.149461	0.887078	2:119741004:C:T	7.14782e-06	20.4364
MARCO	HbA1c	Glycemic	0.253196	0.16109	-0.0625399	0.568932	0.116183	0.65353	2:119741004:C:T	6.49345e-10	38.5937
MARCO	Insulin	Glycemic	-0.166808	0.119094	-0.400232	0.066616	0.161502	0.913639	2:119741004:C:T	5.08403e-10	39.0955
MARCO	Glucagon	Hormones	0.463456	0.182434	0.105885	0.821027	0.0111575	0.672922	2:119741004:C:T	8.99167e-10	37.9442
MARCO	Total GLP-1	Hormones	0.253607	0.178969	-0.0971721	0.604387	0.156645	0.885168	2:119741004:C:T	1.77251e-09	36.5899
MARCO	ALP	Liver	-0.0580988	0.129309	-0.311544	0.195347	0.653269	0.969703	2:119741004:C:T	6.69782e-10	38.5314
MARCO	HOMA-IR	Glycemic	-0.174541	0.170961	-0.509624	0.160542	0.307607	0.923094	2:119741004:C:T	8.18402e-06	20.1712
MCP2	SBP SDS	Blood pressure	-0.0222724	0.0379696	-0.0966929	0.052148	0.557557	0.943255	17:32647744:T:C	1.69307e-140	767.11
MCP2	DBP SDS	Blood pressure	0.00569794	0.0361719	-0.0651989	0.0765948	0.87485	0.984614	17:32647744:T:C	1.69307e-140	767.11
MCP2	ALT	Liver	0.0524562	0.0311803	-0.00865719	0.11357	0.092677	0.856217	17:32647744:T:C	2.9684e-142	778.044
MCP2	AST	Liver	0.0471608	0.037054	-0.025465	0.119787	0.203276	0.986366	17:32647744:T:C	2.38734e-135	737.311
MCP2	GGT	Liver	-0.000170293	0.0264621	-0.052036	0.0516954	0.994866	0.994866	17:32647744:T:C	3.83522e-142	777.392
MCP2	LDH	Liver	0.0362208	0.0328267	-0.0281195	0.100561	0.270018	0.968829	17:32647744:T:C	5.92456e-132	721.421
MCP2	Bilirubin	Liver	-0.0401042	0.0431974	-0.124771	0.0445626	0.353329	0.92336	17:32647744:T:C	2.94339e-142	777.983
MCP2	TC	Lipid	-0.0427871	0.0412283	-0.123595	0.0380205	0.299502	0.883548	17:32647744:T:C	4.16223e-142	777.412
MCP2	LDL-C	Lipid	-0.0387714	0.0413272	-0.119773	0.0422299	0.348292	0.913438	17:32647744:T:C	4.16223e-142	777.412
MCP2	HDL-C	Lipid	-0.0536226	0.0375629	-0.127246	0.0200006	0.1536	0.942072	17:32647744:T:C	4.16223e-142	777.412
MCP2	TG	Lipid	0.0241137	0.0351137	-0.0447093	0.0929366	0.492343	0.907277	17:32647744:T:C	4.16223e-142	777.412
MCP2	hs-CRP	Inflammatory	-0.0490072	0.0388695	-0.125191	0.027177	0.207542	0.815264	17:32647744:T:C	1.42991e-144	793.692
MCP2	WBC	Inflammatory	-0.0676678	0.0427992	-0.151554	0.0162187	0.114045	0.833331	17:32647744:T:C	5.17142e-143	783.33
MCP2	C-peptide	Glycemic	0.0269508	0.0309129	-0.0336385	0.0875401	0.383432	0.951503	17:32647744:T:C	2.17259e-135	746.797
MCP2	Glucose	Glycemic	-0.0252514	0.0559387	-0.134891	0.0843885	0.651821	0.968589	17:32647744:T:C	2.23824e-65	355.602
MCP2	HbA1c	Glycemic	0.0187477	0.0410623	-0.0617344	0.0992298	0.648038	0.936331	17:32647744:T:C	2.95109e-142	778.231
MCP2	Insulin	Glycemic	-0.0281071	0.0299371	-0.0867838	0.0305696	0.347929	0.913639	17:32647744:T:C	3.54266e-140	769.013
MCP2	Glucagon	Hormones	0.000311095	0.0427271	-0.083434	0.0840562	0.994191	0.997522	17:32647744:T:C	2.93707e-143	784.788
MCP2	Total GLP-1	Hormones	-0.0045193	0.0439209	-0.0906043	0.0815657	0.918057	0.990215	17:32647744:T:C	5.44983e-144	788.436
MCP2	ALP	Liver	-0.0286888	0.0332198	-0.0937995	0.036422	0.387921	0.87368	17:32647744:T:C	2.9684e-142	778.044
MCP2	HOMA-IR	Glycemic	-0.0484721	0.0442229	-0.135149	0.0382049	0.273389	0.923094	17:32647744:T:C	5.70212e-66	359.807
MCP4	SBP SDS	Blood pressure	0.0392868	0.117889	-0.191775	0.270349	0.738983	0.961031	17:32683289:A:G	2.57925e-15	63.705
MCP4	DBP SDS	Blood pressure	-0.0807706	0.113803	-0.303824	0.142283	0.477958	0.921079	17:32683289:A:G	2.57925e-15	63.705
MCP4	ALT	Liver	0.0183708	0.0985799	-0.174846	0.211587	0.852188	0.96804	17:32683289:A:G	4.56198e-15	62.5366
MCP4	AST	Liver	0.0203573	0.113129	-0.201375	0.24209	0.857215	0.986366	17:32683289:A:G	2.72799e-15	63.6242
MCP4	GGT	Liver	0.18237	0.0856993	0.0143994	0.350341	0.033473	0.652583	17:32683289:A:G	4.76114e-15	62.4501
MCP4	LDH	Liver	-0.108524	0.10706	-0.318361	0.101312	0.310884	0.968829	17:32683289:A:G	2.08168e-13	54.8418
MCP4	Bilirubin	Liver	0.102366	0.137063	-0.166277	0.37101	0.45525	0.92336	17:32683289:A:G	4.31461e-15	62.6496
MCP4	TC	Lipid	0.101217	0.130099	-0.153777	0.356211	0.436672	0.883548	17:32683289:A:G	3.6973e-15	62.9677
MCP4	LDL-C	Lipid	0.107864	0.130376	-0.147673	0.363402	0.408161	0.913438	17:32683289:A:G	3.6973e-15	62.9677
MCP4	HDL-C	Lipid	-0.0134341	0.118613	-0.245916	0.219047	0.909837	0.972602	17:32683289:A:G	3.6973e-15	62.9677
MCP4	TG	Lipid	0.084257	0.110204	-0.131742	0.300256	0.444638	0.907277	17:32683289:A:G	3.6973e-15	62.9677
MCP4	hs-CRP	Inflammatory	-0.061206	0.12308	-0.302443	0.180031	0.619049	0.897437	17:32683289:A:G	3.80064e-15	62.9108
MCP4	WBC	Inflammatory	0.100644	0.133841	-0.161685	0.362973	0.452173	0.894996	17:32683289:A:G	4.9511e-15	62.3715
MCP4	C-peptide	Glycemic	-0.00788301	0.100401	-0.204669	0.188903	0.937428	0.969753	17:32683289:A:G	1.75727e-13	55.2017
MCP4	Glucose	Glycemic	0.0269986	0.21891	-0.402065	0.456062	0.901877	0.976577	17:32683289:A:G	1.22251e-05	19.3831
MCP4	HbA1c	Glycemic	-0.123549	0.13069	-0.379702	0.132604	0.344604	0.902761	17:32683289:A:G	3.64026e-15	62.9981
MCP4	Insulin	Glycemic	0.0549252	0.0899107	-0.1213	0.23115	0.541356	0.954673	17:32683289:A:G	3.71688e-16	67.7008
MCP4	Glucagon	Hormones	0.0444236	0.137071	-0.224236	0.313084	0.745907	0.997522	17:32683289:A:G	1.26233e-14	60.4636
MCP4	Total GLP-1	Hormones	0.0711759	0.139724	-0.202683	0.345035	0.610532	0.954199	17:32683289:A:G	4.88102e-15	62.3907
MCP4	ALP	Liver	-0.107085	0.105845	-0.314542	0.100372	0.311814	0.87368	17:32683289:A:G	4.56198e-15	62.5366
MCP4	HOMA-IR	Glycemic	0.135326	0.175625	-0.208899	0.47955	0.441221	0.969685	17:32683289:A:G	1.06241e-05	19.6588
MERTK	SBP SDS	Blood pressure	0.0792961	0.110499	-0.137281	0.295874	0.473087	0.943255	2:112760944:C:A	4.95677e-15	62.3749
MERTK	DBP SDS	Blood pressure	0.0169073	0.105285	-0.189451	0.223265	0.872438	0.984614	2:112760944:C:A	4.95677e-15	62.3749
MERTK	ALT	Liver	0.0965225	0.0911314	-0.082095	0.27514	0.289673	0.856217	2:112760944:C:A	5.73824e-15	62.0714
MERTK	AST	Liver	-0.00242511	0.113035	-0.223974	0.219124	0.982886	0.986366	2:112760944:C:A	1.76412e-13	55.1375
MERTK	GGT	Liver	0.0235368	0.0772186	-0.127812	0.174885	0.760548	0.958146	2:112760944:C:A	5.8734e-15	62.0245
MERTK	LDH	Liver	0.229084	0.10104	0.0310444	0.427123	0.0235054	0.574345	2:112760944:C:A	5.98592e-14	57.3788
MERTK	Bilirubin	Liver	-0.0177139	0.126724	-0.266092	0.230664	0.888847	0.92336	2:112760944:C:A	5.42835e-15	62.1839
MERTK	TC	Lipid	0.0981655	0.120636	-0.13828	0.334611	0.415906	0.883548	2:112760944:C:A	8.53264e-15	61.2653
MERTK	LDL-C	Lipid	-0.0511871	0.122476	-0.29124	0.188866	0.676045	0.951005	2:112760944:C:A	8.53264e-15	61.2653
MERTK	HDL-C	Lipid	0.221778	0.114741	-0.00311496	0.446672	0.0534143	0.600911	2:112760944:C:A	8.53264e-15	61.2653
MERTK	TG	Lipid	0.0377243	0.103305	-0.164753	0.240201	0.715024	0.907277	2:112760944:C:A	8.53264e-15	61.2653
MERTK	hs-CRP	Inflammatory	-0.0217861	0.11222	-0.241737	0.198165	0.846091	0.928636	2:112760944:C:A	2.51722e-15	63.7541
MERTK	WBC	Inflammatory	-0.197011	0.128922	-0.449698	0.0556763	0.126657	0.833331	2:112760944:C:A	7.47671e-15	61.5339
MERTK	C-peptide	Glycemic	-0.105185	0.0876283	-0.276936	0.0665666	0.23018	0.951503	2:112760944:C:A	3.74785e-15	63.0544
MERTK	Glucose	Glycemic	0.0797768	0.173812	-0.260896	0.420449	0.646378	0.968589	2:112760944:C:A	6.64765e-08	29.7515
MERTK	HbA1c	Glycemic	0.242867	0.125663	-0.00343299	0.489167	0.0534352	0.653139	2:112760944:C:A	8.11168e-15	61.3672
MERTK	Insulin	Glycemic	-0.0686924	0.0896857	-0.244476	0.107092	0.443827	0.913639	2:112760944:C:A	2.94979e-14	58.7702
MERTK	Glucagon	Hormones	-0.0150753	0.126259	-0.262542	0.232391	0.904972	0.997522	2:112760944:C:A	1.05769e-14	60.8255
MERTK	Total GLP-1	Hormones	-0.0579705	0.129688	-0.31216	0.196219	0.654931	0.954199	2:112760944:C:A	5.1063e-15	62.3012
MERTK	ALP	Liver	0.334233	0.106286	0.125913	0.542553	0.00169039	0.152135	2:112760944:C:A	5.73824e-15	62.0714
MERTK	HOMA-IR	Glycemic	0.0880023	0.138411	-0.183284	0.359289	0.525097	0.978273	2:112760944:C:A	6.80797e-08	29.705
MMP1	SBP SDS	Blood pressure	-0.0131045	0.0687452	-0.147845	0.121636	0.848842	0.961031	11:102673248:A:T	2.40891e-44	206.397
MMP1	DBP SDS	Blood pressure	-0.0557835	0.0657507	-0.184655	0.0730879	0.396325	0.891731	11:102673248:A:T	2.40891e-44	206.397
MMP1	ALT	Liver	-0.124988	0.0575668	-0.237819	-0.0121572	0.0300496	0.856217	11:102673248:A:T	2.23281e-44	206.513
MMP1	AST	Liver	-0.122443	0.0676926	-0.25512	0.010235	0.0706569	0.986366	11:102673248:A:T	1.43341e-42	197.647
MMP1	GGT	Liver	0.0246771	0.048149	-0.069695	0.119049	0.608355	0.958146	11:102673248:A:T	3.03522e-44	205.837
MMP1	LDH	Liver	-0.0584973	0.0608623	-0.177787	0.0607927	0.336622	0.968829	11:102673248:A:T	2.68663e-39	181.441
MMP1	Bilirubin	Liver	0.0373786	0.0787313	-0.116935	0.191692	0.635015	0.92336	11:102673248:A:T	1.67582e-44	207.144
MMP1	TC	Lipid	0.0304224	0.0748734	-0.116329	0.177174	0.684558	0.906608	11:102673248:A:T	1.27836e-44	207.779
MMP1	LDL-C	Lipid	0.0114809	0.0749854	-0.135491	0.158452	0.87833	0.961061	11:102673248:A:T	1.27836e-44	207.779
MMP1	HDL-C	Lipid	0.0550398	0.0687822	-0.0797734	0.189853	0.4237	0.960162	11:102673248:A:T	1.27836e-44	207.779
MMP1	TG	Lipid	-0.0682084	0.0643509	-0.194336	0.0579193	0.289314	0.907277	11:102673248:A:T	1.27836e-44	207.779
MMP1	hs-CRP	Inflammatory	0.0907082	0.0690868	-0.0447019	0.226118	0.189367	0.815264	11:102673248:A:T	1.9411e-45	211.97
MMP1	WBC	Inflammatory	0.0335123	0.0773908	-0.118174	0.185198	0.665048	0.894996	11:102673248:A:T	2.05861e-44	206.713
MMP1	C-peptide	Glycemic	0.0503329	0.0558457	-0.0591248	0.159791	0.367572	0.951503	11:102673248:A:T	8.72457e-42	194.336
MMP1	Glucose	Glycemic	0.0789009	0.109118	-0.134971	0.292772	0.469854	0.887078	11:102673248:A:T	1.06172e-18	82.1283
MMP1	HbA1c	Glycemic	-0.103376	0.075217	-0.250802	0.0440491	0.1695	0.693408	11:102673248:A:T	7.47696e-45	208.959
MMP1	Insulin	Glycemic	0.0472385	0.0553656	-0.0612782	0.155755	0.393662	0.913639	11:102673248:A:T	5.46146e-42	194.662
MMP1	Glucagon	Hormones	-0.0285368	0.0768021	-0.179069	0.121995	0.710263	0.997522	11:102673248:A:T	3.64938e-45	210.55
MMP1	Total GLP-1	Hormones	-0.0631015	0.0796761	-0.219267	0.0930636	0.42848	0.940588	11:102673248:A:T	3.04902e-45	210.855
MMP1	ALP	Liver	-0.126804	0.0609578	-0.246281	-0.00732635	0.0376518	0.741395	11:102673248:A:T	2.23281e-44	206.513
MMP1	HOMA-IR	Glycemic	0.00344098	0.0870204	-0.167119	0.174001	0.968468	0.990479	11:102673248:A:T	1.92378e-18	80.8388
MMP10	SBP SDS	Blood pressure	0.0590218	0.115375	-0.167113	0.285157	0.60902	0.943255	11:102649482:T:C	4.85378e-14	57.7287
MMP10	DBP SDS	Blood pressure	-0.00362674	0.109881	-0.218994	0.211741	0.973674	0.984614	11:102649482:T:C	4.85378e-14	57.7287
MMP10	ALT	Liver	-0.0380739	0.0953487	-0.224957	0.14881	0.689711	0.956515	11:102649482:T:C	4.18018e-14	58.0279
MMP10	AST	Liver	0.00415663	0.109844	-0.211138	0.219452	0.969819	0.986366	11:102649482:T:C	3.7102e-14	58.3029
MMP10	GGT	Liver	-0.140297	0.0837533	-0.304454	0.0238592	0.0940863	0.652583	11:102649482:T:C	4.26995e-14	57.9853
MMP10	LDH	Liver	-0.0258857	0.0975873	-0.217157	0.165385	0.790845	0.968829	11:102649482:T:C	5.80325e-14	57.4394
MMP10	Bilirubin	Liver	-0.0949853	0.131284	-0.352303	0.162332	0.469464	0.92336	11:102649482:T:C	4.21437e-14	58.0108
MMP10	TC	Lipid	-0.104621	0.126278	-0.352126	0.142885	0.407503	0.883548	11:102649482:T:C	4.37446e-14	57.9378
MMP10	LDL-C	Lipid	-0.0449511	0.126308	-0.292514	0.202612	0.721969	0.951005	11:102649482:T:C	4.37446e-14	57.9378
MMP10	HDL-C	Lipid	-0.105457	0.11445	-0.329778	0.118864	0.356953	0.960162	11:102649482:T:C	4.37446e-14	57.9378
MMP10	TG	Lipid	0.0345264	0.107203	-0.175592	0.244645	0.747442	0.907277	11:102649482:T:C	4.37446e-14	57.9378
MMP10	hs-CRP	Inflammatory	-0.0718913	0.119807	-0.306714	0.162931	0.548545	0.897437	11:102649482:T:C	2.0788e-14	59.4497
MMP10	WBC	Inflammatory	0.0772389	0.128635	-0.174886	0.329364	0.548284	0.894996	11:102649482:T:C	4.45547e-14	57.9
MMP10	C-peptide	Glycemic	0.0814658	0.0888931	-0.0927646	0.255696	0.35957	0.951503	11:102649482:T:C	3.16359e-15	63.3982
MMP10	Glucose	Glycemic	0.136322	0.187924	-0.232009	0.504652	0.468425	0.887078	11:102649482:T:C	2.53027e-06	22.4836
MMP10	HbA1c	Glycemic	-0.230808	0.13093	-0.48743	0.0258144	0.0781004	0.653139	11:102649482:T:C	4.18532e-14	58.0265
MMP10	Insulin	Glycemic	0.103939	0.0915936	-0.0755848	0.283462	0.256626	0.913639	11:102649482:T:C	2.21264e-14	59.3531
MMP10	Glucagon	Hormones	-0.154733	0.130229	-0.409981	0.100516	0.234929	0.920785	11:102649482:T:C	2.11023e-14	59.418
MMP10	Total GLP-1	Hormones	0.0555619	0.133393	-0.205889	0.317013	0.677074	0.954199	11:102649482:T:C	2.25027e-14	59.2795
MMP10	ALP	Liver	0.119993	0.103952	-0.0837523	0.323739	0.248526	0.87368	11:102649482:T:C	4.18018e-14	58.0279
MMP10	HOMA-IR	Glycemic	0.0930076	0.148921	-0.198878	0.384893	0.532459	0.978273	11:102649482:T:C	2.52766e-06	22.4866
MMP12	SBP SDS	Blood pressure	-0.0126689	0.0537684	-0.118055	0.0927172	0.813756	0.961031	11:102738075:T:C	2.19731e-87	440.028
MMP12	DBP SDS	Blood pressure	-0.0150001	0.0513819	-0.115709	0.0857085	0.770372	0.984614	11:102738075:T:C	2.19731e-87	440.028
MMP12	ALT	Liver	-0.0473377	0.0445022	-0.134562	0.0398865	0.287602	0.856217	11:102738075:T:C	1.9227e-88	445.876
MMP12	AST	Liver	-0.0578899	0.0520477	-0.159903	0.0441237	0.266189	0.986366	11:102738075:T:C	8.30699e-87	438.188
MMP12	GGT	Liver	0.0308569	0.0374638	-0.0425721	0.104286	0.410252	0.790527	11:102738075:T:C	2.03983e-88	445.758
MMP12	LDH	Liver	0.0103652	0.0453667	-0.0785535	0.099284	0.819304	0.983165	11:102738075:T:C	3.30822e-86	437.184
MMP12	Bilirubin	Liver	0.0798829	0.0617493	-0.0411458	0.200911	0.19595	0.92336	11:102738075:T:C	1.48814e-88	446.487
MMP12	TC	Lipid	0.11192	0.058005	-0.00176939	0.22561	0.0538295	0.858008	11:102738075:T:C	3.2969e-89	450.407
MMP12	LDL-C	Lipid	0.117451	0.0579306	0.00390707	0.230995	0.0427671	0.913438	11:102738075:T:C	3.2969e-89	450.407
MMP12	HDL-C	Lipid	0.0218588	0.053201	-0.0824152	0.126133	0.681216	0.960162	11:102738075:T:C	3.2969e-89	450.407
MMP12	TG	Lipid	0.00636296	0.0495361	-0.0907278	0.103454	0.897807	0.950619	11:102738075:T:C	3.2969e-89	450.407
MMP12	hs-CRP	Inflammatory	0.101921	0.0546222	-0.00513828	0.208981	0.0622168	0.802157	11:102738075:T:C	2.85677e-88	444.975
MMP12	WBC	Inflammatory	-0.0462954	0.0609712	-0.165799	0.0732082	0.447775	0.894996	11:102738075:T:C	9.98712e-89	447.603
MMP12	C-peptide	Glycemic	0.00723777	0.0467761	-0.0844433	0.0989189	0.877052	0.969753	11:102738075:T:C	3.77559e-75	374.446
MMP12	Glucose	Glycemic	0.0528671	0.0788351	-0.10165	0.207384	0.502677	0.887078	11:102738075:T:C	1.01063e-42	213.064
MMP12	HbA1c	Glycemic	-0.0972439	0.0583755	-0.21166	0.0171722	0.095924	0.653139	11:102738075:T:C	2.46521e-89	451.075
MMP12	Insulin	Glycemic	0.00737204	0.0422069	-0.0753535	0.0900976	0.861364	0.954673	11:102738075:T:C	8.20762e-88	443.905
MMP12	Glucagon	Hormones	0.0952758	0.0607898	-0.0238721	0.214424	0.117223	0.790401	11:102738075:T:C	4.68531e-87	437.911
MMP12	Total GLP-1	Hormones	-0.00209601	0.0628273	-0.125237	0.121045	0.97339	0.990215	11:102738075:T:C	5.78587e-88	442.749
MMP12	ALP	Liver	-0.082926	0.0472652	-0.175566	0.00971379	0.079521	0.741395	11:102738075:T:C	1.9227e-88	445.876
MMP12	HOMA-IR	Glycemic	-0.0221642	0.0627176	-0.145091	0.100762	0.723889	0.990479	11:102738075:T:C	1.43953e-42	212.235
MMP7	SBP SDS	Blood pressure	-0.038883	0.0699287	-0.175943	0.0981773	0.578256	0.943255	11:102403253:T:C	1.4341e-37	172.051
MMP7	DBP SDS	Blood pressure	-0.105932	0.0675502	-0.238331	0.0264661	0.117014	0.816436	11:102403253:T:C	1.4341e-37	172.051
MMP7	ALT	Liver	0.129817	0.0578455	0.0164403	0.243195	0.0249421	0.856217	11:102403253:T:C	5.69489e-38	174.03
MMP7	AST	Liver	0.263483	0.069201	0.12785	0.399117	0.000145326	0.0130793	11:102403253:T:C	1.42943e-37	172.298
MMP7	GGT	Liver	0.0983337	0.0488055	0.00267484	0.193993	0.0440762	0.652583	11:102403253:T:C	7.10093e-38	173.553
MMP7	LDH	Liver	0.219513	0.0599007	0.102108	0.336918	0.000255635	0.0230071	11:102403253:T:C	2.50005e-38	176.541
MMP7	Bilirubin	Liver	0.0301475	0.0797203	-0.126104	0.186399	0.705353	0.92336	11:102403253:T:C	4.63842e-38	174.474
MMP7	TC	Lipid	0.0707514	0.0755307	-0.0772889	0.218792	0.349029	0.883548	11:102403253:T:C	5.71028e-38	174.043
MMP7	LDL-C	Lipid	0.110209	0.0758138	-0.038386	0.258804	0.146213	0.913438	11:102403253:T:C	5.71028e-38	174.043
MMP7	HDL-C	Lipid	0.0269281	0.0693419	-0.108982	0.162838	0.697812	0.960162	11:102403253:T:C	5.71028e-38	174.043
MMP7	TG	Lipid	-0.0669099	0.0654391	-0.195171	0.0613508	0.306696	0.907277	11:102403253:T:C	5.71028e-38	174.043
MMP7	hs-CRP	Inflammatory	-0.0638035	0.0727986	-0.206489	0.0788818	0.380911	0.897437	11:102403253:T:C	9.38171e-37	167.933
MMP7	WBC	Inflammatory	-0.0567614	0.0793197	-0.212228	0.0987052	0.474331	0.894996	11:102403253:T:C	5.42192e-38	174.152
MMP7	C-peptide	Glycemic	-0.0275412	0.0588285	-0.142845	0.0877626	0.639733	0.951503	11:102403253:T:C	2.23679e-34	156.728
MMP7	Glucose	Glycemic	0.00525283	0.0892189	-0.169616	0.180122	0.953067	0.976577	11:102403253:T:C	3.2677e-23	105.229
MMP7	HbA1c	Glycemic	0.0407059	0.0756914	-0.107649	0.189061	0.590792	0.936331	11:102403253:T:C	6.08224e-38	173.896
MMP7	Insulin	Glycemic	-0.0352591	0.0562057	-0.145422	0.0749042	0.530532	0.954673	11:102403253:T:C	1.5128e-36	167.127
MMP7	Glucagon	Hormones	-0.0376354	0.0801617	-0.194752	0.119482	0.638775	0.991203	11:102403253:T:C	1.65347e-36	166.687
MMP7	Total GLP-1	Hormones	0.0366095	0.0819295	-0.123972	0.197191	0.655043	0.954199	11:102403253:T:C	2.27286e-37	170.951
MMP7	ALP	Liver	0.0860887	0.0618775	-0.0351912	0.207369	0.164317	0.821584	11:102403253:T:C	5.69489e-38	174.03
MMP7	HOMA-IR	Glycemic	0.0293805	0.0709869	-0.109754	0.168515	0.679075	0.990479	11:102403253:T:C	4.58832e-23	104.482
OPG	SBP SDS	Blood pressure	0.274466	0.106461	0.0658026	0.483129	0.0100152	0.450683	8:120087441:T:C	2.41646e-17	73.2725
OPG	DBP SDS	Blood pressure	0.117179	0.0985522	-0.0759835	0.310341	0.234599	0.816436	8:120087441:T:C	2.41646e-17	73.2725
OPG	ALT	Liver	0.00577698	0.0861241	-0.163026	0.17458	0.946528	0.96804	8:120087441:T:C	3.89945e-17	72.2824
OPG	AST	Liver	-0.128278	0.106647	-0.337306	0.0807492	0.229206	0.986366	8:120087441:T:C	5.77226e-16	66.8013
OPG	GGT	Liver	-0.0109625	0.0732691	-0.15457	0.132645	0.881081	0.958146	8:120087441:T:C	3.9462e-17	72.2587
OPG	LDH	Liver	0.0595339	0.0904495	-0.117747	0.236815	0.510502	0.968829	8:120087441:T:C	5.97678e-16	66.7921
OPG	Bilirubin	Liver	0.0905622	0.12111	-0.146814	0.327938	0.4547	0.92336	8:120087441:T:C	4.43367e-17	72.0179
OPG	TC	Lipid	-0.222886	0.12149	-0.461007	0.0152357	0.0667339	0.858008	8:120087441:T:C	6.35257e-17	71.2836
OPG	LDL-C	Lipid	-0.223712	0.120679	-0.460243	0.0128199	0.0639387	0.913438	8:120087441:T:C	6.35257e-17	71.2836
OPG	HDL-C	Lipid	-0.0625966	0.105686	-0.269741	0.144548	0.553734	0.960162	8:120087441:T:C	6.35257e-17	71.2836
OPG	TG	Lipid	-0.0196223	0.0981713	-0.212038	0.172793	0.841599	0.921407	8:120087441:T:C	6.35257e-17	71.2836
OPG	hs-CRP	Inflammatory	0.0890039	0.109442	-0.125503	0.30351	0.416183	0.897437	8:120087441:T:C	2.1085e-16	68.8225
OPG	WBC	Inflammatory	0.0192705	0.119341	-0.214637	0.253178	0.871738	0.923017	8:120087441:T:C	8.4531e-17	70.6965
OPG	C-peptide	Glycemic	0.00056039	0.0877317	-0.171394	0.172515	0.994904	0.994904	8:120087441:T:C	1.59744e-15	64.7981
OPG	Glucose	Glycemic	-0.15163	0.160237	-0.465695	0.162434	0.344302	0.887078	8:120087441:T:C	3.16948e-08	31.2453
OPG	HbA1c	Glycemic	-0.0661151	0.115158	-0.291825	0.159594	0.565955	0.936331	8:120087441:T:C	6.39275e-17	71.269
OPG	Insulin	Glycemic	-0.0191333	0.0852339	-0.186192	0.147925	0.82241	0.954673	8:120087441:T:C	4.54798e-16	67.2873
OPG	Glucagon	Hormones	-0.0880336	0.114663	-0.312774	0.136707	0.442734	0.971855	8:120087441:T:C	2.77805e-18	77.7197
OPG	Total GLP-1	Hormones	-0.0614014	0.120468	-0.297519	0.174716	0.610332	0.954199	8:120087441:T:C	1.49612e-17	74.24
OPG	ALP	Liver	-0.0636254	0.0927753	-0.245465	0.118214	0.492928	0.891833	8:120087441:T:C	3.89945e-17	72.2824
OPG	HOMA-IR	Glycemic	-0.0726494	0.12632	-0.320236	0.174938	0.565379	0.978273	8:120087441:T:C	3.67315e-08	30.949
PDL1	SBP SDS	Blood pressure	0.171648	0.109868	-0.0436938	0.38699	0.118395	0.910097	9:5448218:T:C	4.77669e-17	71.8723
PDL1	DBP SDS	Blood pressure	0.116473	0.103721	-0.0868198	0.319765	0.261614	0.855741	9:5448218:T:C	4.77669e-17	71.8723
PDL1	ALT	Liver	0.179157	0.0932655	-0.00364367	0.361957	0.0549005	0.856217	9:5448218:T:C	1.34052e-16	69.7485
PDL1	AST	Liver	0.198201	0.115283	-0.0277542	0.424155	0.0857491	0.986366	9:5448218:T:C	7.08838e-15	61.6748
PDL1	GGT	Liver	-0.11586	0.0785053	-0.269731	0.0380101	0.140168	0.652583	9:5448218:T:C	1.33258e-16	69.7614
PDL1	LDH	Liver	0.0364399	0.0975201	-0.154699	0.227579	0.708701	0.968829	9:5448218:T:C	4.34298e-15	62.7294
PDL1	Bilirubin	Liver	0.0164941	0.126546	-0.231536	0.264525	0.896312	0.92336	9:5448218:T:C	1.41869e-16	69.6315
PDL1	TC	Lipid	0.0996446	0.121952	-0.139381	0.33867	0.413992	0.883548	9:5448218:T:C	1.73459e-16	69.2233
PDL1	LDL-C	Lipid	0.15289	0.12264	-0.0874845	0.393264	0.212689	0.913438	9:5448218:T:C	1.73459e-16	69.2233
PDL1	HDL-C	Lipid	-0.0258842	0.110013	-0.241509	0.189741	0.814016	0.960162	9:5448218:T:C	1.73459e-16	69.2233
PDL1	TG	Lipid	-0.0345005	0.103695	-0.237743	0.168742	0.739393	0.907277	9:5448218:T:C	1.73459e-16	69.2233
PDL1	hs-CRP	Inflammatory	-0.0433582	0.116248	-0.271203	0.184487	0.709206	0.897437	9:5448218:T:C	3.76826e-16	67.6334
PDL1	WBC	Inflammatory	0.0212973	0.124338	-0.222405	0.265	0.864019	0.923017	9:5448218:T:C	1.2236e-16	69.9379
PDL1	C-peptide	Glycemic	-0.0985059	0.0986351	-0.291831	0.094819	0.318095	0.951503	9:5448218:T:C	1.9753e-14	59.654
PDL1	Glucose	Glycemic	0.204645	0.139687	-0.0691406	0.478431	0.143326	0.887078	9:5448218:T:C	1.42067e-11	47.0687
PDL1	HbA1c	Glycemic	-0.023967	0.120397	-0.259945	0.212011	0.842233	0.961066	9:5448218:T:C	1.66431e-16	69.3065
PDL1	Insulin	Glycemic	-0.097298	0.0900594	-0.273814	0.0792184	0.280126	0.913639	9:5448218:T:C	2.6893e-16	68.3642
PDL1	Glucagon	Hormones	-0.123718	0.127698	-0.374007	0.12657	0.332759	0.920785	9:5448218:T:C	4.87007e-16	67.107
PDL1	Total GLP-1	Hormones	-0.0326806	0.129218	-0.285948	0.220587	0.800366	0.984939	9:5448218:T:C	1.36278e-16	69.7047
PDL1	ALP	Liver	-0.0905604	0.0979555	-0.282553	0.101432	0.355349	0.87368	9:5448218:T:C	1.34052e-16	69.7485
PDL1	HOMA-IR	Glycemic	-0.0356092	0.109039	-0.249327	0.178108	0.744082	0.990479	9:5448218:T:C	9.93411e-12	47.8177
PDL2	SBP SDS	Blood pressure	-0.0361097	0.0586619	-0.151087	0.0788677	0.538267	0.943255	9:5516197:A:G	1.31775e-50	238.763
PDL2	DBP SDS	Blood pressure	-0.073945	0.0560962	-0.183894	0.0360035	0.187614	0.816436	9:5516197:A:G	1.31775e-50	238.763
PDL2	ALT	Liver	-0.0709789	0.0491619	-0.167336	0.0253783	0.148978	0.856217	9:5516197:A:G	4.59657e-50	235.871
PDL2	AST	Liver	0.019694	0.0576895	-0.0933774	0.132765	0.73286	0.986366	9:5516197:A:G	1.25966e-47	223.703
PDL2	GGT	Liver	-0.0606996	0.0416019	-0.142239	0.0208402	0.144727	0.652583	9:5516197:A:G	4.53859e-50	235.908
PDL2	LDH	Liver	-0.0347482	0.0516744	-0.13603	0.0665336	0.501395	0.968829	9:5516197:A:G	1.25351e-45	213.989
PDL2	Bilirubin	Liver	-0.0389466	0.0675436	-0.171332	0.0934389	0.564274	0.92336	9:5516197:A:G	4.53165e-50	235.894
PDL2	TC	Lipid	-8.80343e-05	0.0640257	-0.125578	0.125402	0.998903	0.998903	9:5516197:A:G	4.4368e-50	235.985
PDL2	LDL-C	Lipid	0.0201084	0.0641606	-0.105646	0.145863	0.754008	0.951005	9:5516197:A:G	4.4368e-50	235.985
PDL2	HDL-C	Lipid	-0.0473693	0.0584701	-0.161971	0.0672322	0.417966	0.960162	9:5516197:A:G	4.4368e-50	235.985
PDL2	TG	Lipid	-0.0206196	0.0547185	-0.127868	0.0866287	0.706344	0.907277	9:5516197:A:G	4.4368e-50	235.985
PDL2	hs-CRP	Inflammatory	-0.0239487	0.0607548	-0.143028	0.0951308	0.693492	0.897437	9:5516197:A:G	5.36885e-50	235.546
PDL2	WBC	Inflammatory	0.0419852	0.0670419	-0.0894168	0.173387	0.53123	0.894996	9:5516197:A:G	1.42467e-49	233.344
PDL2	C-peptide	Glycemic	0.0056483	0.0489649	-0.0903228	0.101619	0.908179	0.969753	9:5516197:A:G	7.95086e-47	220.451
PDL2	Glucose	Glycemic	-0.1161	0.090471	-0.293424	0.0612227	0.199782	0.887078	9:5516197:A:G	1.66649e-23	106.749
PDL2	HbA1c	Glycemic	0.00681115	0.064081	-0.118788	0.13241	0.915365	0.961066	9:5516197:A:G	5.32479e-50	235.556
PDL2	Insulin	Glycemic	-0.00507996	0.0466229	-0.0964609	0.0863009	0.913248	0.954673	9:5516197:A:G	1.85453e-49	233.199
PDL2	Glucagon	Hormones	0.00595456	0.0665063	-0.124398	0.136307	0.928668	0.997522	9:5516197:A:G	2.14268e-50	237.594
PDL2	Total GLP-1	Hormones	0.0632295	0.069549	-0.0730864	0.199545	0.363401	0.940588	9:5516197:A:G	1.4544e-49	233.164
PDL2	ALP	Liver	-0.0145723	0.0518459	-0.11619	0.0870457	0.77869	0.969703	9:5516197:A:G	4.59657e-50	235.871
PDL2	HOMA-IR	Glycemic	-0.0260822	0.071901	-0.167008	0.114844	0.716891	0.990479	9:5516197:A:G	1.88304e-23	106.492
PIgR	SBP SDS	Blood pressure	0.257106	0.226048	-0.185948	0.70016	0.255528	0.943255	1:207100694:T:C	6.01008e-05	16.1779
PIgR	DBP SDS	Blood pressure	0.110727	0.208766	-0.298454	0.519908	0.595909	0.984614	1:207100694:T:C	6.01008e-05	16.1779
PIgR	ALT	Liver	-0.373687	0.210776	-0.786808	0.0394342	0.0764158	0.856217	1:207100694:T:C	7.2206e-05	15.827
PIgR	AST	Liver	-0.21405	0.23413	-0.672945	0.244845	0.360722	0.986366	1:207100694:T:C	0.000206214	13.8333
PIgR	GGT	Liver	0.165494	0.155659	-0.139598	0.470587	0.287844	0.72544	1:207100694:T:C	7.20352e-05	15.8316
PIgR	LDH	Liver	0.336819	0.214366	-0.0833382	0.756977	0.116322	0.968829	1:207100694:T:C	0.000194176	13.9502
PIgR	Bilirubin	Liver	0.170931	0.25631	-0.331436	0.673298	0.504928	0.92336	1:207100694:T:C	7.65133e-05	15.7164
PIgR	TC	Lipid	0.23687	0.245929	-0.245152	0.718892	0.335598	0.883548	1:207100694:T:C	7.91372e-05	15.6522
PIgR	LDL-C	Lipid	0.10591	0.240116	-0.364717	0.576536	0.659211	0.951005	1:207100694:T:C	7.91372e-05	15.6522
PIgR	HDL-C	Lipid	0.316056	0.238605	-0.151609	0.783722	0.185475	0.942072	1:207100694:T:C	7.91372e-05	15.6522
PIgR	TG	Lipid	-0.211195	0.215233	-0.633052	0.210662	0.326609	0.907277	1:207100694:T:C	7.91372e-05	15.6522
PIgR	hs-CRP	Inflammatory	0.111064	0.230221	-0.340168	0.562297	0.629563	0.897437	1:207100694:T:C	0.00011249	14.982
PIgR	WBC	Inflammatory	0.262912	0.252575	-0.232134	0.757959	0.298051	0.894996	1:207100694:T:C	7.80963e-05	15.6775
PIgR	C-peptide	Glycemic	-0.0846043	0.181336	-0.440022	0.270814	0.640877	0.951503	1:207100694:T:C	0.000122745	14.8227
PIgR	Glucose	Glycemic	-0.225832	0.316442	-0.846058	0.394394	0.475656	0.887078	1:207100694:T:C	0.00521239	7.84963
PIgR	HbA1c	Glycemic	-0.156835	0.243521	-0.634136	0.320466	0.519638	0.936331	1:207100694:T:C	7.82992e-05	15.6725
PIgR	Insulin	Glycemic	-0.0647641	0.195779	-0.448491	0.318963	0.740835	0.954673	1:207100694:T:C	0.000440968	12.3983
PIgR	Glucagon	Hormones	-0.360093	0.265858	-0.881175	0.160989	0.175764	0.878819	1:207100694:T:C	6.95233e-05	15.8993
PIgR	Total GLP-1	Hormones	-0.255514	0.26492	-0.774757	0.26373	0.33493	0.940588	1:207100694:T:C	6.5942e-05	15.9998
PIgR	ALP	Liver	0.201272	0.200373	-0.19146	0.594003	0.315283	0.87368	1:207100694:T:C	7.2206e-05	15.827
PIgR	HOMA-IR	Glycemic	0.0116711	0.244877	-0.468288	0.491631	0.961999	0.990479	1:207100694:T:C	0.00500901	7.92249
PRELP	SBP SDS	Blood pressure	0.00312209	0.081244	-0.156116	0.16236	0.96935	0.9914	1:203456129:C:T	6.32305e-28	124.223
PRELP	DBP SDS	Blood pressure	0.10875	0.0781459	-0.0444155	0.261916	0.164209	0.816436	1:203456129:C:T	6.32305e-28	124.223
PRELP	ALT	Liver	0.084717	0.0659908	-0.044625	0.214059	0.199391	0.856217	1:203456129:C:T	3.47388e-29	130.376
PRELP	AST	Liver	-0.0136397	0.0764054	-0.163394	0.136115	0.858338	0.986366	1:203456129:C:T	4.58596e-29	129.944
PRELP	GGT	Liver	0.0492591	0.0556495	-0.059814	0.158332	0.376187	0.790527	1:203456129:C:T	3.67731e-29	130.258
PRELP	LDH	Liver	-0.0288318	0.0717006	-0.169365	0.111701	0.687653	0.968829	1:203456129:C:T	3.37004e-26	116.093
PRELP	Bilirubin	Liver	0.0310762	0.090903	-0.147094	0.209246	0.732496	0.92336	1:203456129:C:T	3.4833e-29	130.368
PRELP	TC	Lipid	0.0504434	0.0863568	-0.118816	0.219703	0.559209	0.883548	1:203456129:C:T	3.55777e-29	130.336
PRELP	LDL-C	Lipid	0.108028	0.0870835	-0.0626558	0.278711	0.214952	0.913438	1:203456129:C:T	3.55777e-29	130.336
PRELP	HDL-C	Lipid	-0.034323	0.0795061	-0.190155	0.121509	0.666011	0.960162	1:203456129:C:T	3.55777e-29	130.336
PRELP	TG	Lipid	0.097474	0.0742576	-0.048071	0.243019	0.189473	0.907277	1:203456129:C:T	3.55777e-29	130.336
PRELP	hs-CRP	Inflammatory	-0.00138205	0.0818215	-0.161752	0.158988	0.986525	0.991175	1:203456129:C:T	5.10243e-29	129.565
PRELP	WBC	Inflammatory	0.12822	0.0920493	-0.052197	0.308636	0.163812	0.833331	1:203456129:C:T	2.26261e-28	126.395
PRELP	C-peptide	Glycemic	0.0558057	0.0659832	-0.0735214	0.185133	0.397815	0.951503	1:203456129:C:T	1.96823e-27	122.215
PRELP	Glucose	Glycemic	0.0399508	0.106991	-0.169752	0.249653	0.708952	0.969357	1:203456129:C:T	6.11026e-18	78.3108
PRELP	HbA1c	Glycemic	0.00666235	0.0864394	-0.162759	0.176084	0.938572	0.961066	1:203456129:C:T	3.43843e-29	130.404
PRELP	Insulin	Glycemic	0.0637052	0.064139	-0.0620073	0.189418	0.320735	0.913639	1:203456129:C:T	2.58187e-28	126.249
PRELP	Glucagon	Hormones	0.000273365	0.0880236	-0.172253	0.1728	0.997522	0.997522	1:203456129:C:T	5.09237e-30	134.474
PRELP	Total GLP-1	Hormones	-0.164186	0.0927545	-0.345985	0.0176127	0.0768791	0.885168	1:203456129:C:T	1.0735e-29	132.845
PRELP	ALP	Liver	-0.0123255	0.069817	-0.149167	0.124516	0.85989	0.969703	1:203456129:C:T	3.47388e-29	130.376
PRELP	HOMA-IR	Glycemic	0.155135	0.0867045	-0.0148059	0.325076	0.0739758	0.923094	1:203456129:C:T	5.25289e-18	78.6508
PRSS27	SBP SDS	Blood pressure	-0.102641	0.160189	-0.416611	0.211329	0.521769	0.943255	16:2767894:G:T	4.40394e-08	30.228
PRSS27	DBP SDS	Blood pressure	-0.0289679	0.151545	-0.325996	0.26806	0.84843	0.984614	16:2767894:G:T	4.40394e-08	30.228
PRSS27	ALT	Liver	0.0792931	0.130294	-0.176082	0.334668	0.542886	0.956515	16:2767894:G:T	2.63444e-08	31.2412
PRSS27	AST	Liver	0.012039	0.151193	-0.2843	0.308378	0.936544	0.986366	16:2767894:G:T	3.89734e-08	30.4771
PRSS27	GGT	Liver	-0.0487106	0.10986	-0.264036	0.166615	0.65754	0.958146	16:2767894:G:T	2.5492e-08	31.3064
PRSS27	LDH	Liver	-0.0514996	0.132114	-0.310443	0.207444	0.696727	0.968829	16:2767894:G:T	3.53339e-08	30.6842
PRSS27	Bilirubin	Liver	-0.196111	0.182672	-0.554148	0.161925	0.283161	0.92336	16:2767894:G:T	2.61352e-08	31.2568
PRSS27	TC	Lipid	0.138919	0.169176	-0.192667	0.470504	0.411673	0.883548	16:2767894:G:T	1.92117e-08	31.866
PRSS27	LDL-C	Lipid	0.0386418	0.168329	-0.291282	0.368566	0.818459	0.951005	16:2767894:G:T	1.92117e-08	31.866
PRSS27	HDL-C	Lipid	0.0782097	0.154634	-0.224874	0.381293	0.61308	0.960162	16:2767894:G:T	1.92117e-08	31.866
PRSS27	TG	Lipid	0.0811128	0.143095	-0.199354	0.36158	0.570892	0.907277	16:2767894:G:T	1.92117e-08	31.866
PRSS27	hs-CRP	Inflammatory	0.0160721	0.161434	-0.300338	0.332483	0.920706	0.96353	16:2767894:G:T	3.29943e-08	30.7972
PRSS27	WBC	Inflammatory	0.222254	0.177456	-0.12556	0.570068	0.210573	0.861436	16:2767894:G:T	2.28414e-08	31.5237
PRSS27	C-peptide	Glycemic	0.107911	0.132218	-0.151237	0.367059	0.414533	0.951503	16:2767894:G:T	9.6991e-08	28.6955
PRSS27	Glucose	Glycemic	0.39698	0.259697	-0.112026	0.905986	0.126772	0.887078	16:2767894:G:T	0.000417339	12.5638
PRSS27	HbA1c	Glycemic	0.345979	0.179678	-0.00619033	0.698149	0.0543213	0.653139	16:2767894:G:T	2.29086e-08	31.5177
PRSS27	Insulin	Glycemic	0.135205	0.119052	-0.0981365	0.368546	0.256249	0.913639	16:2767894:G:T	6.38431e-09	34.0579
PRSS27	Glucagon	Hormones	-0.0140089	0.175965	-0.3589	0.330882	0.936555	0.997522	16:2767894:G:T	2.82624e-08	31.1024
PRSS27	Total GLP-1	Hormones	0.227312	0.183885	-0.133103	0.587728	0.216561	0.928119	16:2767894:G:T	2.09931e-08	31.6879
PRSS27	ALP	Liver	-0.114339	0.138895	-0.386572	0.157894	0.4105	0.879643	16:2767894:G:T	2.63444e-08	31.2412
PRSS27	HOMA-IR	Glycemic	0.013004	0.192013	-0.363342	0.38935	0.946023	0.990479	16:2767894:G:T	0.000432068	12.4982
PSGL1	SBP SDS	Blood pressure	-0.0612166	0.0490418	-0.157338	0.0349053	0.212104	0.910097	12:109017264:T:C	3.99213e-73	359.653
PSGL1	DBP SDS	Blood pressure	-0.00659876	0.0466818	-0.0980951	0.0848976	0.887605	0.984614	12:109017264:T:C	3.99213e-73	359.653
PSGL1	ALT	Liver	0.0399101	0.040397	-0.0392681	0.119088	0.323315	0.856217	12:109017264:T:C	4.09258e-73	359.437
PSGL1	AST	Liver	-0.0565732	0.0476047	-0.149878	0.036732	0.234843	0.986366	12:109017264:T:C	8.55958e-71	347.743
PSGL1	GGT	Liver	0.0232005	0.0342233	-0.0438771	0.0902782	0.497913	0.871529	12:109017264:T:C	4.39466e-73	359.286
PSGL1	LDH	Liver	-0.0133742	0.0422506	-0.0961853	0.069437	0.75163	0.968829	12:109017264:T:C	2.95564e-68	335.239
PSGL1	Bilirubin	Liver	0.0194739	0.0560714	-0.090426	0.129374	0.728403	0.92336	12:109017264:T:C	4.02957e-73	359.455
PSGL1	TC	Lipid	-0.016889	0.0534426	-0.121637	0.0878586	0.752024	0.933725	12:109017264:T:C	5.20448e-73	358.938
PSGL1	LDL-C	Lipid	0.0118613	0.0533152	-0.0926364	0.116359	0.82397	0.951005	12:109017264:T:C	5.20448e-73	358.938
PSGL1	HDL-C	Lipid	-0.0615135	0.0489501	-0.157456	0.0344287	0.209044	0.942072	12:109017264:T:C	5.20448e-73	358.938
PSGL1	TG	Lipid	0.0113976	0.0454697	-0.077723	0.100518	0.802103	0.921407	12:109017264:T:C	5.20448e-73	358.938
PSGL1	hs-CRP	Inflammatory	-0.0389436	0.050168	-0.137273	0.0593856	0.437696	0.897437	12:109017264:T:C	4.35629e-73	359.346
PSGL1	WBC	Inflammatory	0.173875	0.0557046	0.0646945	0.283056	0.00182919	0.154347	12:109017264:T:C	1.88089e-73	361.363
PSGL1	C-peptide	Glycemic	0.0459802	0.0399779	-0.0323765	0.124337	0.250257	0.951503	12:109017264:T:C	2.81098e-69	341.467
PSGL1	Glucose	Glycemic	0.0751552	0.0716308	-0.0652412	0.215552	0.294419	0.887078	12:109017264:T:C	1.32905e-34	166.589
PSGL1	HbA1c	Glycemic	-0.0254335	0.053358	-0.130015	0.0791481	0.633664	0.936331	12:109017264:T:C	4.53779e-73	359.228
PSGL1	Insulin	Glycemic	0.0806241	0.0393402	0.00351727	0.157731	0.0405744	0.913639	12:109017264:T:C	1.4565e-69	340.897
PSGL1	Glucagon	Hormones	0.0131772	0.0565867	-0.0977328	0.124087	0.815892	0.997522	12:109017264:T:C	1.61925e-69	339.652
PSGL1	Total GLP-1	Hormones	0.050567	0.057959	-0.0630325	0.164167	0.383074	0.940588	12:109017264:T:C	1.43817e-70	345.184
PSGL1	ALP	Liver	-0.0176395	0.0429771	-0.101875	0.0665957	0.681534	0.969703	12:109017264:T:C	4.09258e-73	359.437
PSGL1	HOMA-IR	Glycemic	0.125315	0.0591987	0.00928549	0.241344	0.0345975	0.923094	12:109017264:T:C	4.85615e-33	157.949
SERPINA12	SBP SDS	Blood pressure	-0.0561849	0.045148	-0.144675	0.0323051	0.213496	0.910097	14:94988702:C:T	1.18437e-95	488.04
SERPINA12	DBP SDS	Blood pressure	-0.00424077	0.0431714	-0.0888566	0.0803751	0.92176	0.984614	14:94988702:C:T	1.18437e-95	488.04
SERPINA12	ALT	Liver	0.004256	0.0376353	-0.0695091	0.0780211	0.909976	0.96804	14:94988702:C:T	1.13593e-94	482.008
SERPINA12	AST	Liver	-0.00553494	0.0450772	-0.0938862	0.0828163	0.902289	0.986366	14:94988702:C:T	2.26159e-89	453.046
SERPINA12	GGT	Liver	0.0446136	0.0317756	-0.0176666	0.106894	0.160489	0.656544	14:94988702:C:T	1.05978e-94	482.219
SERPINA12	LDH	Liver	-0.019393	0.0407173	-0.0991989	0.0604129	0.633936	0.968829	14:94988702:C:T	3.61952e-84	425.34
SERPINA12	Bilirubin	Liver	-0.0195759	0.051952	-0.121402	0.0822501	0.706362	0.92336	14:94988702:C:T	7.67326e-95	482.971
SERPINA12	TC	Lipid	0.120345	0.0490573	0.0241925	0.216497	0.0142574	0.549957	14:94988702:C:T	1.9433e-94	480.782
SERPINA12	LDL-C	Lipid	0.115265	0.0493243	0.0185898	0.211941	0.0195563	0.653856	14:94988702:C:T	1.9433e-94	480.782
SERPINA12	HDL-C	Lipid	0.00472485	0.0453146	-0.0840917	0.0935414	0.916969	0.972602	14:94988702:C:T	1.9433e-94	480.782
SERPINA12	TG	Lipid	0.0145123	0.0422612	-0.0683197	0.0973442	0.731342	0.907277	14:94988702:C:T	1.9433e-94	480.782
SERPINA12	hs-CRP	Inflammatory	0.0575967	0.0476028	-0.0357047	0.150898	0.226462	0.815264	14:94988702:C:T	1.10697e-89	453.113
SERPINA12	WBC	Inflammatory	0.0207175	0.0514945	-0.0802118	0.121647	0.687494	0.894996	14:94988702:C:T	1.65734e-94	481.152
SERPINA12	C-peptide	Glycemic	0.00648522	0.0383245	-0.0686309	0.0816013	0.865646	0.969753	14:94988702:C:T	8.08776e-85	429.992
SERPINA12	Glucose	Glycemic	0.0235651	0.0690544	-0.111782	0.158912	0.733007	0.969357	14:94988702:C:T	2.54323e-41	204.878
SERPINA12	HbA1c	Glycemic	-0.0190727	0.0495639	-0.116218	0.0780725	0.700424	0.936331	14:94988702:C:T	1.76283e-94	480.961
SERPINA12	Insulin	Glycemic	-0.0598239	0.0367789	-0.131911	0.0122627	0.10401	0.913639	14:94988702:C:T	2.57427e-90	458.439
SERPINA12	Glucagon	Hormones	0.00430062	0.0518514	-0.097328	0.105929	0.933908	0.997522	14:94988702:C:T	6.95454e-92	465.768
SERPINA12	Total GLP-1	Hormones	-0.0197449	0.0534401	-0.124488	0.0849977	0.711815	0.98154	14:94988702:C:T	4.59115e-93	472.206
SERPINA12	ALP	Liver	-0.106452	0.0394238	-0.183723	-0.0291817	0.00699578	0.31481	14:94988702:C:T	1.13593e-94	482.008
SERPINA12	HOMA-IR	Glycemic	-0.0535816	0.0554502	-0.162264	0.0551007	0.334201	0.923094	14:94988702:C:T	2.30654e-41	205.193
SLAMF7	SBP SDS	Blood pressure	0.084736	0.0506031	-0.014446	0.183918	0.0942057	0.910097	1:160720074:C:T	5.64021e-69	336.825
SLAMF7	DBP SDS	Blood pressure	0.0735063	0.0480972	-0.0207642	0.167777	0.126621	0.816436	1:160720074:C:T	5.64021e-69	336.825
SLAMF7	ALT	Liver	-0.0436018	0.0416283	-0.125193	0.0379896	0.295055	0.856217	1:160720074:C:T	6.56956e-70	341.798
SLAMF7	AST	Liver	-0.0285501	0.0486929	-0.123988	0.066888	0.557732	0.986366	1:160720074:C:T	3.59523e-69	338.793
SLAMF7	GGT	Liver	-0.0100174	0.0351528	-0.0789169	0.058882	0.775702	0.958146	1:160720074:C:T	8.15734e-70	341.3
SLAMF7	LDH	Liver	0.00281253	0.044263	-0.0839429	0.089568	0.949343	0.99193	1:160720074:C:T	2.9785e-63	307.745
SLAMF7	Bilirubin	Liver	-0.015677	0.0574412	-0.128262	0.0969078	0.784945	0.92336	1:160720074:C:T	1.03057e-69	340.709
SLAMF7	TC	Lipid	-0.0269022	0.0545384	-0.133797	0.079993	0.621883	0.883548	1:160720074:C:T	7.00948e-70	341.714
SLAMF7	LDL-C	Lipid	0.00354071	0.0546872	-0.103646	0.110728	0.948385	0.981717	1:160720074:C:T	7.00948e-70	341.714
SLAMF7	HDL-C	Lipid	-0.0344148	0.0498167	-0.132056	0.063226	0.489764	0.960162	1:160720074:C:T	7.00948e-70	341.714
SLAMF7	TG	Lipid	-0.0370417	0.0467341	-0.128641	0.0545573	0.428115	0.907277	1:160720074:C:T	7.00948e-70	341.714
SLAMF7	hs-CRP	Inflammatory	0.0140907	0.051284	-0.0864259	0.114607	0.783534	0.908607	1:160720074:C:T	2.53706e-70	344.117
SLAMF7	WBC	Inflammatory	0.0326152	0.0565869	-0.0782951	0.143526	0.564436	0.894996	1:160720074:C:T	3.60503e-70	343.28
SLAMF7	C-peptide	Glycemic	-0.0262254	0.0416611	-0.107881	0.0554303	0.529115	0.951503	1:160720074:C:T	1.13413e-64	315.989
SLAMF7	Glucose	Glycemic	0.061489	0.0800169	-0.0953441	0.218322	0.442459	0.887078	1:160720074:C:T	4.3778e-30	141.725
SLAMF7	HbA1c	Glycemic	-0.00545708	0.0545156	-0.112308	0.101393	0.920275	0.961066	1:160720074:C:T	4.14644e-70	342.929
SLAMF7	Insulin	Glycemic	-0.0409719	0.0402718	-0.119905	0.0379609	0.309115	0.913639	1:160720074:C:T	3.74056e-67	327.674
SLAMF7	Glucagon	Hormones	-0.0279645	0.0564514	-0.138609	0.0826803	0.620398	0.981833	1:160720074:C:T	3.65756e-70	343.192
SLAMF7	Total GLP-1	Hormones	-0.0506183	0.0582298	-0.164749	0.0635122	0.384808	0.940588	1:160720074:C:T	8.9368e-71	346.317
SLAMF7	ALP	Liver	0.0787195	0.0440501	-0.00761869	0.165058	0.0741015	0.741395	1:160720074:C:T	6.56956e-70	341.798
SLAMF7	HOMA-IR	Glycemic	-0.0370757	0.063687	-0.161902	0.0877509	0.560636	0.978273	1:160720074:C:T	5.48865e-30	141.225
SORT1	SBP SDS	Blood pressure	0.0885914	0.228808	-0.359873	0.537056	0.698665	0.961031	1:110035159:T:C	4.13377e-05	16.8943
SORT1	DBP SDS	Blood pressure	0.0192264	0.218518	-0.409068	0.447521	0.929898	0.984614	1:110035159:T:C	4.13377e-05	16.8943
SORT1	ALT	Liver	0.0808301	0.186984	-0.285659	0.447319	0.665588	0.956515	1:110035159:T:C	2.99194e-05	17.514
SORT1	AST	Liver	-0.212202	0.229497	-0.662017	0.237613	0.355284	0.986366	1:110035159:T:C	4.79569e-05	16.6122
SORT1	GGT	Liver	0.00227756	0.157591	-0.3066	0.311155	0.988471	0.994866	1:110035159:T:C	2.84889e-05	17.6082
SORT1	LDH	Liver	-0.165175	0.202166	-0.561421	0.231071	0.414033	0.968829	1:110035159:T:C	6.12923e-05	16.1466
SORT1	Bilirubin	Liver	-0.210475	0.262209	-0.724404	0.303455	0.422257	0.92336	1:110035159:T:C	3.14515e-05	17.4181
SORT1	TC	Lipid	0.115526	0.24212	-0.359028	0.59008	0.633318	0.883548	1:110035159:T:C	2.39041e-05	17.9456
SORT1	LDL-C	Lipid	0.151433	0.243412	-0.325655	0.628522	0.533939	0.913438	1:110035159:T:C	2.39041e-05	17.9456
SORT1	HDL-C	Lipid	0.0534746	0.222365	-0.38236	0.48931	0.809985	0.960162	1:110035159:T:C	2.39041e-05	17.9456
SORT1	TG	Lipid	-0.305457	0.224541	-0.745557	0.134644	0.17389	0.907277	1:110035159:T:C	2.39041e-05	17.9456
SORT1	hs-CRP	Inflammatory	-0.151866	0.236485	-0.615376	0.311645	0.52084	0.897437	1:110035159:T:C	2.29006e-05	18.028
SORT1	WBC	Inflammatory	0.272214	0.255371	-0.228313	0.772741	0.286589	0.894996	1:110035159:T:C	2.9819e-05	17.5206
SORT1	C-peptide	Glycemic	-0.134889	0.189796	-0.506891	0.237112	0.47737	0.951503	1:110035159:T:C	5.50029e-05	16.3552
SORT1	Glucose	Glycemic	-0.201902	0.300182	-0.790259	0.386455	0.501407	0.887078	1:110035159:T:C	0.000813248	11.3013
SORT1	HbA1c	Glycemic	0.164149	0.244208	-0.314499	0.642796	0.501565	0.936331	1:110035159:T:C	2.50409e-05	17.8561
SORT1	Insulin	Glycemic	-0.015986	0.168349	-0.34595	0.313977	0.924359	0.954673	1:110035159:T:C	9.57123e-06	19.7134
SORT1	Glucagon	Hormones	0.0964096	0.235112	-0.36441	0.557229	0.681813	0.997522	1:110035159:T:C	5.51434e-06	20.7768
SORT1	Total GLP-1	Hormones	0.365105	0.263636	-0.151622	0.881832	0.166262	0.885168	1:110035159:T:C	1.41673e-05	18.9519
SORT1	ALP	Liver	0.0578405	0.198084	-0.330404	0.446085	0.770321	0.969703	1:110035159:T:C	2.99194e-05	17.514
SORT1	HOMA-IR	Glycemic	-0.0115975	0.236942	-0.476005	0.45281	0.960975	0.990479	1:110035159:T:C	0.000921029	11.0672
SPON2	SBP SDS	Blood pressure	0.0435718	0.236376	-0.419726	0.506869	0.853774	0.961031	4:1165764:C:T	0.000183768	14.0499
SPON2	DBP SDS	Blood pressure	0.348869	0.248046	-0.1373	0.835039	0.15976	0.816436	4:1165764:C:T	0.000183768	14.0499
SPON2	ALT	Liver	-0.159941	0.199172	-0.550318	0.230436	0.422066	0.949648	4:1165764:C:T	0.000172054	14.1746
SPON2	AST	Liver	-0.416835	0.278493	-0.962682	0.129012	0.134643	0.986366	4:1165764:C:T	0.000556759	11.9604
SPON2	GGT	Liver	-0.215855	0.174399	-0.557676	0.125967	0.215989	0.719962	4:1165764:C:T	0.000177227	14.1184
SPON2	LDH	Liver	-0.0180076	0.20887	-0.427392	0.391377	0.931306	0.99193	4:1165764:C:T	0.00040805	12.5468
SPON2	Bilirubin	Liver	-0.0430424	0.268686	-0.569667	0.483582	0.872745	0.92336	4:1165764:C:T	0.000170293	14.194
SPON2	TC	Lipid	0.188816	0.260561	-0.321883	0.699514	0.468762	0.883548	4:1165764:C:T	0.00017889	14.1008
SPON2	LDL-C	Lipid	0.00240902	0.256233	-0.499808	0.504626	0.9925	0.9925	4:1165764:C:T	0.00017889	14.1008
SPON2	HDL-C	Lipid	0.536335	0.268128	0.0108038	1.06187	0.0456217	0.586564	4:1165764:C:T	0.00017889	14.1008
SPON2	TG	Lipid	-0.23016	0.234955	-0.690672	0.230352	0.327423	0.907277	4:1165764:C:T	0.00017889	14.1008
SPON2	hs-CRP	Inflammatory	0.00256647	0.232	-0.452154	0.457287	0.991175	0.991175	4:1165764:C:T	9.33645e-05	15.3369
SPON2	WBC	Inflammatory	0.0582051	0.268088	-0.467246	0.583657	0.828146	0.923017	4:1165764:C:T	0.000200968	13.8802
SPON2	C-peptide	Glycemic	0.125874	0.190996	-0.248479	0.500226	0.509965	0.951503	4:1165764:C:T	0.000268657	13.3364
SPON2	Glucose	Glycemic	0.0139046	0.333238	-0.639241	0.667051	0.966728	0.976577	4:1165764:C:T	0.0082113	7.02365
SPON2	HbA1c	Glycemic	0.224454	0.258523	-0.282251	0.731159	0.385393	0.936331	4:1165764:C:T	0.000169963	14.1978
SPON2	Insulin	Glycemic	0.0292107	0.200279	-0.363337	0.421758	0.884057	0.954673	4:1165764:C:T	0.00056442	11.9347
SPON2	Glucagon	Hormones	0.0516958	0.258815	-0.455582	0.558974	0.841707	0.997522	4:1165764:C:T	0.000104067	15.1301
SPON2	Total GLP-1	Hormones	0.112137	0.267336	-0.411842	0.636116	0.674931	0.954199	4:1165764:C:T	0.000105089	15.111
SPON2	ALP	Liver	0.0324037	0.204465	-0.368348	0.433156	0.874097	0.971218	4:1165764:C:T	0.000172054	14.1746
SPON2	HOMA-IR	Glycemic	-0.22779	0.293356	-0.802768	0.347188	0.437698	0.969685	4:1165764:C:T	0.00817041	7.03277
TF	SBP SDS	Blood pressure	-0.11131	0.237469	-0.576748	0.354129	0.639318	0.943255	1:95263197:G:C	0.000226928	13.6504
TF	DBP SDS	Blood pressure	-0.0457273	0.224914	-0.486558	0.395104	0.838916	0.984614	1:95263197:G:C	0.000226928	13.6504
TF	ALT	Liver	-0.196444	0.201984	-0.592332	0.199444	0.330898	0.856217	1:95263197:G:C	0.000150612	14.4271
TF	AST	Liver	0.215899	0.20901	-0.193761	0.625558	0.301769	0.986366	1:95263197:G:C	6.42385e-05	16.053
TF	GGT	Liver	0.305396	0.17591	-0.0393876	0.65018	0.0827218	0.652583	1:95263197:G:C	0.000145318	14.4951
TF	LDH	Liver	-0.00207482	0.205106	-0.404082	0.399933	0.99193	0.99193	1:95263197:G:C	0.000357762	12.7946
TF	Bilirubin	Liver	-0.430747	0.284355	-0.988084	0.126589	0.129997	0.711817	1:95263197:G:C	0.000140112	14.5644
TF	TC	Lipid	-0.0688138	0.253733	-0.56613	0.428503	0.786265	0.956268	1:95263197:G:C	0.000169379	14.2044
TF	LDL-C	Lipid	-0.19446	0.257427	-0.699016	0.310097	0.450111	0.913438	1:95263197:G:C	0.000169379	14.2044
TF	HDL-C	Lipid	0.0972053	0.229519	-0.352653	0.547063	0.67197	0.960162	1:95263197:G:C	0.000169379	14.2044
TF	TG	Lipid	0.0617174	0.215299	-0.360268	0.483703	0.774407	0.917061	1:95263197:G:C	0.000169379	14.2044
TF	hs-CRP	Inflammatory	-0.409566	0.262907	-0.924864	0.105732	0.119452	0.802157	1:95263197:G:C	0.00028227	13.2377
TF	WBC	Inflammatory	0.0687746	0.261255	-0.443285	0.580835	0.792391	0.923017	1:95263197:G:C	0.000162523	14.2828
TF	C-peptide	Glycemic	0.306404	0.224143	-0.132915	0.745723	0.171815	0.951503	1:95263197:G:C	0.000529222	12.0586
TF	Glucose	Glycemic	-0.0270942	0.326821	-0.667664	0.613475	0.933951	0.976577	1:95263197:G:C	0.00751303	7.18447
TF	HbA1c	Glycemic	0.240962	0.258334	-0.265372	0.747297	0.351074	0.902761	1:95263197:G:C	0.000181625	14.072
TF	Insulin	Glycemic	0.177402	0.180103	-0.175599	0.530404	0.32476	0.913639	1:95263197:G:C	6.91519e-05	15.912
TF	Glucagon	Hormones	-0.319174	0.257927	-0.824711	0.186364	0.216082	0.920785	1:95263197:G:C	7.17581e-05	15.8389
TF	Total GLP-1	Hormones	0.114987	0.260553	-0.395697	0.625671	0.659036	0.954199	1:95263197:G:C	8.75746e-05	15.4583
TF	ALP	Liver	0.349645	0.213341	-0.0685039	0.767794	0.101412	0.741395	1:95263197:G:C	0.000150612	14.4271
TF	HOMA-IR	Glycemic	0.0396257	0.253179	-0.456606	0.535858	0.875671	0.990479	1:95263197:G:C	0.00575443	7.6692
TGM2	SBP SDS	Blood pressure	0.151554	0.151418	-0.145226	0.448333	0.317014	0.943255	20:36803692:A:T	7.58787e-09	33.7061
TGM2	DBP SDS	Blood pressure	-0.0309612	0.141738	-0.308768	0.246846	0.827112	0.984614	20:36803692:A:T	7.58787e-09	33.7061
TGM2	ALT	Liver	0.0257928	0.121461	-0.212271	0.263856	0.831855	0.96804	20:36803692:A:T	4.75227e-09	34.6328
TGM2	AST	Liver	-0.0480323	0.139057	-0.320583	0.224519	0.729825	0.986366	20:36803692:A:T	2.73432e-09	35.7432
TGM2	GGT	Liver	0.0779792	0.103239	-0.124368	0.280327	0.450152	0.840248	20:36803692:A:T	4.49717e-09	34.7426
TGM2	LDH	Liver	0.0635172	0.126962	-0.185328	0.312362	0.616941	0.968829	20:36803692:A:T	1.15675e-08	32.8953
TGM2	Bilirubin	Liver	-0.0654237	0.168743	-0.396161	0.265313	0.698277	0.92336	20:36803692:A:T	4.6488e-09	34.6763
TGM2	TC	Lipid	0.191545	0.1612	-0.124408	0.507497	0.234899	0.883548	20:36803692:A:T	3.38334e-09	35.3083
TGM2	LDL-C	Lipid	0.0406875	0.158771	-0.270503	0.351878	0.797775	0.951005	20:36803692:A:T	3.38334e-09	35.3083
TGM2	HDL-C	Lipid	0.184515	0.148491	-0.106527	0.475557	0.21418	0.942072	20:36803692:A:T	3.38334e-09	35.3083
TGM2	TG	Lipid	0.11857	0.135573	-0.147152	0.384293	0.381918	0.907277	20:36803692:A:T	3.38334e-09	35.3083
TGM2	hs-CRP	Inflammatory	-0.21367	0.157807	-0.522971	0.0956311	0.17591	0.815264	20:36803692:A:T	9.03399e-09	33.3594
TGM2	WBC	Inflammatory	-0.0309955	0.163885	-0.352211	0.29022	0.850013	0.923017	20:36803692:A:T	2.65399e-09	35.7906
TGM2	C-peptide	Glycemic	0.0400883	0.131094	-0.216856	0.297033	0.759798	0.964803	20:36803692:A:T	1.49655e-07	27.8411
TGM2	Glucose	Glycemic	0.178491	0.202235	-0.21789	0.574873	0.377736	0.887078	20:36803692:A:T	1.38431e-05	19.1401
TGM2	HbA1c	Glycemic	-0.261824	0.163215	-0.581726	0.0580777	0.108857	0.653139	20:36803692:A:T	3.52253e-09	35.2278
TGM2	Insulin	Glycemic	0.195431	0.116587	-0.0330796	0.423941	0.0938684	0.913639	20:36803692:A:T	1.8084e-09	36.5653
TGM2	Glucagon	Hormones	0.19429	0.17035	-0.139595	0.528175	0.254217	0.920785	20:36803692:A:T	6.37684e-09	34.0494
TGM2	Total GLP-1	Hormones	-0.00712224	0.174395	-0.348936	0.334692	0.967428	0.990215	20:36803692:A:T	8.78625e-09	33.4116
TGM2	ALP	Liver	-0.0116804	0.129109	-0.264733	0.241372	0.927924	0.978861	20:36803692:A:T	4.75227e-09	34.6328
TGM2	HOMA-IR	Glycemic	0.210912	0.167302	-0.116999	0.538824	0.207816	0.923094	20:36803692:A:T	1.79281e-05	18.6351
THBS2	SBP SDS	Blood pressure	-0.0139993	0.0612977	-0.134143	0.106144	0.819375	0.961031	6:169617889:G:A	2.3809e-46	216.719
THBS2	DBP SDS	Blood pressure	0.0714296	0.0588805	-0.0439761	0.186835	0.225243	0.816436	6:169617889:G:A	2.3809e-46	216.719
THBS2	ALT	Liver	-0.0213559	0.0507417	-0.12081	0.0780979	0.673897	0.956515	6:169617889:G:A	1.92093e-46	217.141
THBS2	AST	Liver	0.0663723	0.0594136	-0.0500783	0.182823	0.264098	0.986366	6:169617889:G:A	3.41785e-45	211.129
THBS2	GGT	Liver	0.0469646	0.0427782	-0.0368807	0.13081	0.272414	0.72544	6:169617889:G:A	1.99443e-46	217.064
THBS2	LDH	Liver	0.0334768	0.0520629	-0.0685665	0.13552	0.52031	0.968829	6:169617889:G:A	3.70574e-45	211.55
THBS2	Bilirubin	Liver	-0.106578	0.0711732	-0.246078	0.0329211	0.134454	0.711817	6:169617889:G:A	1.69495e-46	217.413
THBS2	TC	Lipid	0.0664796	0.067133	-0.0651011	0.19806	0.322179	0.883548	6:169617889:G:A	1.83867e-46	217.268
THBS2	LDL-C	Lipid	0.080598	0.0673029	-0.0513157	0.212512	0.231257	0.913438	6:169617889:G:A	1.83867e-46	217.268
THBS2	HDL-C	Lipid	0.0222659	0.0608984	-0.097095	0.141627	0.71469	0.960162	6:169617889:G:A	1.83867e-46	217.268
THBS2	TG	Lipid	0.05735	0.0572254	-0.0548119	0.169512	0.316396	0.907277	6:169617889:G:A	1.83867e-46	217.268
THBS2	hs-CRP	Inflammatory	0.0281547	0.0611541	-0.0917074	0.148017	0.645293	0.897437	6:169617889:G:A	5.22957e-49	230.414
THBS2	WBC	Inflammatory	-0.0402509	0.0696284	-0.176723	0.0962207	0.563283	0.894996	6:169617889:G:A	5.58485e-46	214.778
THBS2	C-peptide	Glycemic	-0.0391153	0.0483801	-0.13394	0.0557097	0.418923	0.951503	6:169617889:G:A	5.6229e-46	216.027
THBS2	Glucose	Glycemic	0.047502	0.0985631	-0.145682	0.240686	0.629983	0.968589	6:169617889:G:A	2.15495e-19	85.6347
THBS2	HbA1c	Glycemic	-0.0394668	0.0666363	-0.170074	0.0911403	0.553745	0.936331	6:169617889:G:A	1.62834e-46	217.525
THBS2	Insulin	Glycemic	-0.0424427	0.0483535	-0.137216	0.0523302	0.380198	0.913639	6:169617889:G:A	1.65946e-45	212.723
THBS2	Glucagon	Hormones	-0.0400741	0.0672502	-0.171884	0.0917362	0.551321	0.981833	6:169617889:G:A	8.95444e-49	229.179
THBS2	Total GLP-1	Hormones	0.0219905	0.0696126	-0.11445	0.158431	0.752116	0.98154	6:169617889:G:A	5.55251e-49	230.149
THBS2	ALP	Liver	-0.0590181	0.0543008	-0.165448	0.0474115	0.277241	0.87368	6:169617889:G:A	1.92093e-46	217.141
THBS2	HOMA-IR	Glycemic	-0.0078407	0.0788911	-0.162467	0.146786	0.920858	0.990479	6:169617889:G:A	2.91527e-19	84.9823
TIE2	SBP SDS	Blood pressure	0.0572189	0.0980282	-0.134916	0.249354	0.559498	0.943255	9:27183463:A:C	5.11305e-20	85.9936
TIE2	DBP SDS	Blood pressure	0.0356732	0.0935408	-0.147667	0.219013	0.702979	0.984614	9:27183463:A:C	5.11305e-20	85.9936
TIE2	ALT	Liver	-0.00300212	0.0813956	-0.162538	0.156533	0.970582	0.981488	9:27183463:A:C	6.0705e-20	85.6282
TIE2	AST	Liver	-0.104943	0.0985476	-0.298097	0.0882101	0.287072	0.986366	9:27183463:A:C	4.92313e-19	81.3584
TIE2	GGT	Liver	-0.0715525	0.0699219	-0.208599	0.0654945	0.306297	0.72544	9:27183463:A:C	5.74348e-20	85.7442
TIE2	LDH	Liver	0.0513165	0.0806897	-0.106835	0.209468	0.524883	0.968829	9:27183463:A:C	1.29696e-20	89.0168
TIE2	Bilirubin	Liver	-0.0224614	0.112779	-0.243509	0.198586	0.842158	0.92336	9:27183463:A:C	6.04191e-20	85.6368
TIE2	TC	Lipid	0.0603091	0.106477	-0.148385	0.269003	0.571189	0.883548	9:27183463:A:C	4.21309e-20	86.3904
TIE2	LDL-C	Lipid	0.0505895	0.106736	-0.158612	0.259792	0.63558	0.951005	9:27183463:A:C	4.21309e-20	86.3904
TIE2	HDL-C	Lipid	0.0198103	0.0975014	-0.171293	0.210913	0.839018	0.960162	9:27183463:A:C	4.21309e-20	86.3904
TIE2	TG	Lipid	0.11649	0.0914265	-0.0627064	0.295686	0.202784	0.907277	9:27183463:A:C	4.21309e-20	86.3904
TIE2	hs-CRP	Inflammatory	-0.0775449	0.0965409	-0.266765	0.111675	0.421948	0.897437	9:27183463:A:C	1.12934e-21	93.9155
TIE2	WBC	Inflammatory	0.197506	0.113817	-0.0255764	0.420588	0.0828647	0.716613	9:27183463:A:C	4.85343e-20	86.0957
TIE2	C-peptide	Glycemic	0.0679754	0.0777098	-0.0843358	0.220287	0.38185	0.951503	9:27183463:A:C	1.68603e-20	88.5097
TIE2	Glucose	Glycemic	0.228645	0.118097	-0.00282507	0.460116	0.0532286	0.887078	9:27183463:A:C	5.19833e-15	63.7576
TIE2	HbA1c	Glycemic	-0.0199077	0.106564	-0.228773	0.188957	0.851827	0.961066	9:27183463:A:C	4.13793e-20	86.4254
TIE2	Insulin	Glycemic	0.0982523	0.0785237	-0.0556542	0.252159	0.211017	0.913639	9:27183463:A:C	1.36293e-19	84.0162
TIE2	Glucagon	Hormones	0.0601039	0.105175	-0.14604	0.266248	0.567758	0.981833	9:27183463:A:C	4.43234e-22	95.8622
TIE2	Total GLP-1	Hormones	0.184389	0.111239	-0.0336401	0.402417	0.0975768	0.885168	9:27183463:A:C	7.50805e-22	94.7441
TIE2	ALP	Liver	0.0582511	0.0854387	-0.109209	0.225711	0.495463	0.891833	9:27183463:A:C	6.0705e-20	85.6282
TIE2	HOMA-IR	Glycemic	0.166317	0.0927156	-0.0154053	0.34804	0.0732366	0.923094	9:27183463:A:C	4.88378e-15	63.8979
TM	SBP SDS	Blood pressure	-0.0383815	0.0761091	-0.187555	0.110792	0.614117	0.943255	20:22997422:C:T	1.89195e-31	141.548
TM	DBP SDS	Blood pressure	-0.0320622	0.0723453	-0.173859	0.109735	0.657688	0.984614	20:22997422:C:T	1.89195e-31	141.548
TM	ALT	Liver	0.0631818	0.0627157	-0.0597409	0.186104	0.313865	0.856217	20:22997422:C:T	2.1065e-31	141.292
TM	AST	Liver	0.0292751	0.0725955	-0.113012	0.171562	0.686805	0.986366	20:22997422:C:T	1.59613e-31	142.077
TM	GGT	Liver	0.0355674	0.0531609	-0.068628	0.139763	0.50355	0.871529	20:22997422:C:T	2.03188e-31	141.373
TM	LDH	Liver	0.0200175	0.0664028	-0.110132	0.150167	0.763106	0.968829	20:22997422:C:T	4.39565e-29	130.267
TM	Bilirubin	Liver	-0.0899724	0.0875678	-0.261605	0.0816605	0.304345	0.92336	20:22997422:C:T	1.57598e-31	141.912
TM	TC	Lipid	0.0733278	0.082751	-0.0888641	0.23552	0.375671	0.883548	20:22997422:C:T	2.4409e-31	140.989
TM	LDL-C	Lipid	0.0829474	0.0830616	-0.0798532	0.245748	0.318113	0.913438	20:22997422:C:T	2.4409e-31	140.989
TM	HDL-C	Lipid	-0.0954415	0.076089	-0.244576	0.053693	0.209885	0.942072	20:22997422:C:T	2.4409e-31	140.989
TM	TG	Lipid	0.137048	0.0705029	-0.00113767	0.275234	0.0520707	0.907277	20:22997422:C:T	2.4409e-31	140.989
TM	hs-CRP	Inflammatory	0.115691	0.0791158	-0.0393756	0.270759	0.143836	0.802157	20:22997422:C:T	2.73339e-31	140.743
TM	WBC	Inflammatory	0.242274	0.0864855	0.0727622	0.411786	0.00514489	0.154347	20:22997422:C:T	1.7172e-31	141.74
TM	C-peptide	Glycemic	0.098718	0.0630002	-0.0247624	0.222198	0.117324	0.951503	20:22997422:C:T	2.01677e-29	132.026
TM	Glucose	Glycemic	0.0508717	0.116373	-0.177219	0.278963	0.662132	0.968589	20:22997422:C:T	7.43328e-14	58.1005
TM	HbA1c	Glycemic	0.119499	0.0827429	-0.0426772	0.281675	0.148855	0.682208	20:22997422:C:T	2.22976e-31	141.177
TM	Insulin	Glycemic	0.0516885	0.0615603	-0.0689698	0.172347	0.401228	0.913639	20:22997422:C:T	1.19342e-29	132.812
TM	Glucagon	Hormones	-0.0209101	0.0864622	-0.190376	0.148556	0.808931	0.997522	20:22997422:C:T	3.32282e-31	140.315
TM	Total GLP-1	Hormones	0.0553789	0.0894973	-0.120036	0.230794	0.536142	0.954199	20:22997422:C:T	2.79498e-31	140.646
TM	ALP	Liver	-0.027816	0.0673897	-0.1599	0.104268	0.67983	0.969703	20:22997422:C:T	2.1065e-31	141.292
TM	HOMA-IR	Glycemic	-0.0169468	0.0936766	-0.200553	0.166659	0.856488	0.990479	20:22997422:C:T	1.26129e-13	56.9873
TNFB	SBP SDS	Blood pressure	-0.00981644	0.0456534	-0.0992971	0.0796642	0.829776	0.961031	6:31540757:A:C	2.09501e-111	582.256
TNFB	DBP SDS	Blood pressure	-0.0541074	0.0435861	-0.139536	0.0313213	0.214626	0.816436	6:31540757:A:C	2.09501e-111	582.256
TNFB	ALT	Liver	-0.0276434	0.0377786	-0.101689	0.0464026	0.464435	0.956515	6:31540757:A:C	1.05378e-111	583.686
TNFB	AST	Liver	-0.0265043	0.0439337	-0.112614	0.0596057	0.546402	0.986366	6:31540757:A:C	1.97954e-109	572.658
TNFB	GGT	Liver	0.0556467	0.0320913	-0.00725222	0.118546	0.0830899	0.652583	6:31540757:A:C	1.25328e-111	583.275
TNFB	LDH	Liver	-0.0323389	0.0409399	-0.112581	0.0479033	0.429693	0.968829	6:31540757:A:C	2.64525e-99	514.74
TNFB	Bilirubin	Liver	-0.0165651	0.0522946	-0.119063	0.0859324	0.75146	0.92336	6:31540757:A:C	8.92536e-112	584.077
TNFB	TC	Lipid	-0.0583461	0.0496288	-0.155618	0.0389263	0.239893	0.883548	6:31540757:A:C	1.35553e-112	589.336
TNFB	LDL-C	Lipid	-0.0155008	0.0497601	-0.11303	0.082029	0.75545	0.951005	6:31540757:A:C	1.35553e-112	589.336
TNFB	HDL-C	Lipid	-0.0982407	0.0451502	-0.186735	-0.00974631	0.0296975	0.586564	6:31540757:A:C	1.35553e-112	589.336
TNFB	TG	Lipid	0.0467074	0.0422263	-0.0360562	0.129471	0.268825	0.907277	6:31540757:A:C	1.35553e-112	589.336
TNFB	hs-CRP	Inflammatory	-0.0206949	0.0468825	-0.112585	0.0711947	0.658962	0.897437	6:31540757:A:C	1.85653e-112	588.449
TNFB	WBC	Inflammatory	0.0325231	0.0520067	-0.06941	0.134456	0.531813	0.894996	6:31540757:A:C	6.45224e-111	579.027
TNFB	C-peptide	Glycemic	0.0522919	0.0384383	-0.0230472	0.127631	0.17389	0.951503	6:31540757:A:C	3.17667e-102	533.783
TNFB	Glucose	Glycemic	0.046565	0.0616379	-0.0742453	0.167375	0.450207	0.887078	6:31540757:A:C	4.03841e-60	320.744
TNFB	HbA1c	Glycemic	0.0840212	0.0496221	-0.0132381	0.181281	0.0905894	0.653139	6:31540757:A:C	9.6754e-113	590.133
TNFB	Insulin	Glycemic	0.073374	0.0356822	0.00343682	0.143311	0.0399028	0.913639	6:31540757:A:C	5.4571e-112	588.251
TNFB	Glucagon	Hormones	0.0274214	0.0517425	-0.0739939	0.128837	0.596206	0.981833	6:31540757:A:C	3.73808e-113	592.616
TNFB	Total GLP-1	Hormones	-0.0764133	0.0533915	-0.181061	0.0282341	0.152552	0.885168	6:31540757:A:C	1.43842e-112	588.332
TNFB	ALP	Liver	0.0453616	0.0401353	-0.0333035	0.124027	0.258537	0.87368	6:31540757:A:C	1.05378e-111	583.686
TNFB	HOMA-IR	Glycemic	0.0715984	0.0485567	-0.0235727	0.16677	0.140753	0.923094	6:31540757:A:C	3.66696e-60	321.176
TNFRSF10A	SBP SDS	Blood pressure	0.0561458	0.0516627	-0.045113	0.157405	0.277284	0.943255	8:23082971:G:T	2.83536e-66	322.101
TNFRSF10A	DBP SDS	Blood pressure	-0.00426262	0.0492237	-0.100741	0.0922158	0.931002	0.984614	8:23082971:G:T	2.83536e-66	322.101
TNFRSF10A	ALT	Liver	-0.0168924	0.0428891	-0.100955	0.0671702	0.693729	0.956515	8:23082971:G:T	5.28619e-66	320.507
TNFRSF10A	AST	Liver	0.0194898	0.0504402	-0.0793729	0.118353	0.699252	0.986366	8:23082971:G:T	2.30815e-63	307.095
TNFRSF10A	GGT	Liver	-0.00950379	0.0363487	-0.0807473	0.0617397	0.793767	0.958146	8:23082971:G:T	7.5313e-66	319.689
TNFRSF10A	LDH	Liver	-0.0163126	0.0440716	-0.102693	0.0700678	0.711328	0.968829	8:23082971:G:T	5.65349e-64	311.686
TNFRSF10A	Bilirubin	Liver	0.0109369	0.0593228	-0.105336	0.127209	0.853751	0.92336	8:23082971:G:T	4.95593e-66	320.643
TNFRSF10A	TC	Lipid	-0.0480682	0.0564186	-0.158649	0.0625121	0.394333	0.883548	8:23082971:G:T	1.0629e-65	318.924
TNFRSF10A	LDL-C	Lipid	-0.049232	0.0565345	-0.16004	0.0615756	0.383965	0.913438	8:23082971:G:T	1.0629e-65	318.924
TNFRSF10A	HDL-C	Lipid	0.010978	0.0516961	-0.0903463	0.112302	0.831854	0.960162	8:23082971:G:T	1.0629e-65	318.924
TNFRSF10A	TG	Lipid	0.0108304	0.0481194	-0.0834837	0.105145	0.821948	0.921407	8:23082971:G:T	1.0629e-65	318.924
TNFRSF10A	hs-CRP	Inflammatory	-0.092241	0.0541802	-0.198434	0.0139523	0.0888407	0.802157	8:23082971:G:T	1.02775e-65	318.988
TNFRSF10A	WBC	Inflammatory	-0.0435754	0.0589172	-0.159053	0.0719022	0.459638	0.894996	8:23082971:G:T	2.59503e-66	322.231
TNFRSF10A	C-peptide	Glycemic	0.0259795	0.0424508	-0.0572241	0.109183	0.540631	0.951503	8:23082971:G:T	1.0555e-61	299.747
TNFRSF10A	Glucose	Glycemic	-0.088058	0.0732119	-0.231553	0.0554373	0.229435	0.887078	8:23082971:G:T	5.17494e-35	168.878
TNFRSF10A	HbA1c	Glycemic	-0.0386853	0.0564445	-0.149316	0.0719459	0.493201	0.936331	8:23082971:G:T	6.97178e-66	319.886
TNFRSF10A	Insulin	Glycemic	0.00746424	0.0409213	-0.0727415	0.08767	0.855287	0.954673	8:23082971:G:T	3.16479e-65	317.16
TNFRSF10A	Glucagon	Hormones	0.0464779	0.0589654	-0.0690943	0.16205	0.430672	0.969011	8:23082971:G:T	8.57665e-65	313.954
TNFRSF10A	Total GLP-1	Hormones	0.0463665	0.0608172	-0.0728352	0.165568	0.445927	0.940588	8:23082971:G:T	5.77123e-65	314.691
TNFRSF10A	ALP	Liver	0.0233642	0.0455356	-0.0658856	0.112614	0.607948	0.96393	8:23082971:G:T	5.28619e-66	320.507
TNFRSF10A	HOMA-IR	Glycemic	-0.0384537	0.0585573	-0.153226	0.0763187	0.511583	0.978273	8:23082971:G:T	8.24014e-35	167.794
TNFRSF11A	SBP SDS	Blood pressure	-0.0164496	0.0553322	-0.124901	0.0920015	0.766282	0.961031	18:60054857:A:C	3.47613e-58	278.641
TNFRSF11A	DBP SDS	Blood pressure	-0.0211397	0.0527846	-0.124597	0.0823181	0.688844	0.984614	18:60054857:A:C	3.47613e-58	278.641
TNFRSF11A	ALT	Liver	-0.0245635	0.0460339	-0.11479	0.0656629	0.593688	0.956515	18:60054857:A:C	5.26212e-58	277.589
TNFRSF11A	AST	Liver	-0.0500701	0.0546086	-0.157103	0.0569628	0.359329	0.986366	18:60054857:A:C	1.54297e-55	265.177
TNFRSF11A	GGT	Liver	-0.0535312	0.0390787	-0.130126	0.0230631	0.170914	0.668793	18:60054857:A:C	4.84924e-58	277.789
TNFRSF11A	LDH	Liver	-0.0275585	0.0486618	-0.122936	0.0678186	0.571249	0.968829	18:60054857:A:C	1.55273e-53	255.462
TNFRSF11A	Bilirubin	Liver	-0.0467639	0.0636921	-0.1716	0.0780726	0.462913	0.92336	18:60054857:A:C	4.26689e-58	278.061
TNFRSF11A	TC	Lipid	-0.0953403	0.0605563	-0.214031	0.0233501	0.115573	0.883548	18:60054857:A:C	4.36484e-58	278.068
TNFRSF11A	LDL-C	Lipid	-0.0641795	0.0604762	-0.182713	0.054354	0.288729	0.913438	18:60054857:A:C	4.36484e-58	278.068
TNFRSF11A	HDL-C	Lipid	-0.058252	0.055224	-0.166491	0.049987	0.291647	0.960162	18:60054857:A:C	4.36484e-58	278.068
TNFRSF11A	TG	Lipid	-0.0839992	0.0524152	-0.186733	0.0187346	0.109208	0.907277	18:60054857:A:C	4.36484e-58	278.068
TNFRSF11A	hs-CRP	Inflammatory	0.0369077	0.0570414	-0.0748934	0.148709	0.517694	0.897437	18:60054857:A:C	6.01284e-58	277.317
TNFRSF11A	WBC	Inflammatory	-0.0227845	0.0629077	-0.146084	0.100515	0.717254	0.909195	18:60054857:A:C	2.74046e-58	279.13
TNFRSF11A	C-peptide	Glycemic	0.0256733	0.0484478	-0.0692843	0.120631	0.596243	0.951503	18:60054857:A:C	9.11709e-49	230.598
TNFRSF11A	Glucose	Glycemic	0.0837906	0.0789333	-0.0709186	0.2385	0.288783	0.887078	18:60054857:A:C	1.54952e-30	144.176
TNFRSF11A	HbA1c	Glycemic	-0.00805111	0.060447	-0.126527	0.110425	0.894056	0.961066	18:60054857:A:C	4.26638e-58	278.096
TNFRSF11A	Insulin	Glycemic	0.00251423	0.0445475	-0.084799	0.0898274	0.954999	0.954999	18:60054857:A:C	1.21853e-56	270.993
TNFRSF11A	Glucagon	Hormones	-0.0694536	0.0633004	-0.193522	0.054615	0.2727	0.920785	18:60054857:A:C	2.71097e-57	273.813
TNFRSF11A	Total GLP-1	Hormones	0.00342875	0.06537	-0.124697	0.131554	0.958175	0.990215	18:60054857:A:C	2.38133e-57	273.963
TNFRSF11A	ALP	Liver	0.0174532	0.0485293	-0.0776643	0.112571	0.719158	0.969703	18:60054857:A:C	5.26212e-58	277.589
TNFRSF11A	HOMA-IR	Glycemic	0.065905	0.0629066	-0.057392	0.189202	0.295128	0.923094	18:60054857:A:C	3.11099e-30	142.564
TNFRSF9	SBP SDS	Blood pressure	-0.140705	0.176507	-0.486659	0.205248	0.425462	0.943255	1:7960408:T:A	3.35268e-09	35.3264
TNFRSF9	DBP SDS	Blood pressure	-0.175433	0.167389	-0.503515	0.152649	0.294755	0.855741	1:7960408:T:A	3.35268e-09	35.3264
TNFRSF9	ALT	Liver	0.111182	0.145484	-0.173966	0.39633	0.444837	0.953221	1:7960408:T:A	3.5349e-09	35.2196
TNFRSF9	AST	Liver	0.0733726	0.164958	-0.249946	0.396691	0.656524	0.986366	1:7960408:T:A	2.59013e-09	35.8501
TNFRSF9	GGT	Liver	0.194547	0.127603	-0.0555552	0.44465	0.127531	0.652583	1:7960408:T:A	3.55408e-09	35.2091
TNFRSF9	LDH	Liver	0.0960066	0.145836	-0.189832	0.381845	0.510425	0.968829	1:7960408:T:A	3.10202e-09	35.5093
TNFRSF9	Bilirubin	Liver	0.0215818	0.197736	-0.365981	0.409145	0.9131	0.92336	1:7960408:T:A	2.68249e-09	35.7677
TNFRSF9	TC	Lipid	0.0379486	0.189885	-0.334227	0.410124	0.841621	0.963979	1:7960408:T:A	3.23387e-09	35.3973
TNFRSF9	LDL-C	Lipid	0.120402	0.191761	-0.25545	0.496254	0.530167	0.913438	1:7960408:T:A	3.23387e-09	35.3973
TNFRSF9	HDL-C	Lipid	-0.169118	0.174132	-0.510416	0.17218	0.331578	0.960162	1:7960408:T:A	3.23387e-09	35.3973
TNFRSF9	TG	Lipid	0.0713462	0.160811	-0.243843	0.386536	0.657339	0.907277	1:7960408:T:A	3.23387e-09	35.3973
TNFRSF9	hs-CRP	Inflammatory	0.0257093	0.18403	-0.334989	0.386408	0.888911	0.96353	1:7960408:T:A	9.16346e-09	33.3305
TNFRSF9	WBC	Inflammatory	0.169835	0.199095	-0.22039	0.560061	0.393754	0.894996	1:7960408:T:A	3.0922e-09	35.4861
TNFRSF9	C-peptide	Glycemic	0.0439156	0.151426	-0.252878	0.34071	0.771843	0.964803	1:7960408:T:A	1.18699e-07	28.2968
TNFRSF9	Glucose	Glycemic	-0.127846	0.190185	-0.50061	0.244917	0.501647	0.887078	1:7960408:T:A	2.93936e-08	31.3977
TNFRSF9	HbA1c	Glycemic	-0.101846	0.192426	-0.479001	0.27531	0.596685	0.936331	1:7960408:T:A	4.07328e-09	34.9385
TNFRSF9	Insulin	Glycemic	-0.130586	0.14322	-0.411297	0.150125	0.36201	0.913639	1:7960408:T:A	3.67149e-09	35.1557
TNFRSF9	Glucagon	Hormones	0.330321	0.205298	-0.0720619	0.732705	0.107797	0.790401	1:7960408:T:A	1.59666e-09	36.8
TNFRSF9	Total GLP-1	Hormones	0.222491	0.209888	-0.18889	0.633872	0.289268	0.940588	1:7960408:T:A	3.52781e-09	35.221
TNFRSF9	ALP	Liver	0.121223	0.143393	-0.159828	0.402273	0.39801	0.87368	1:7960408:T:A	3.5349e-09	35.2196
TNFRSF9	HOMA-IR	Glycemic	0.0422774	0.145034	-0.24199	0.326545	0.770749	0.990479	1:7960408:T:A	2.79822e-08	31.499
TNFSF14	SBP SDS	Blood pressure	0.162012	0.150918	-0.133787	0.457812	0.283189	0.943255	19:6665020:T:C	3.42435e-10	39.8713
TNFSF14	DBP SDS	Blood pressure	0.104675	0.142313	-0.174259	0.383609	0.462117	0.921079	19:6665020:T:C	3.42435e-10	39.8713
TNFSF14	ALT	Liver	-0.051743	0.124538	-0.295838	0.192352	0.677841	0.956515	19:6665020:T:C	3.23099e-10	39.9854
TNFSF14	AST	Liver	0.219878	0.146309	-0.0668877	0.506644	0.133066	0.986366	19:6665020:T:C	2.19339e-10	40.7755
TNFSF14	GGT	Liver	-0.141307	0.108944	-0.354837	0.0722223	0.194777	0.713262	19:6665020:T:C	3.19078e-10	40.0106
TNFSF14	LDH	Liver	0.31311	0.14007	0.0385733	0.587647	0.0255265	0.574345	19:6665020:T:C	1.67767e-09	36.7336
TNFSF14	Bilirubin	Liver	-0.0490395	0.171462	-0.385106	0.287027	0.774906	0.92336	19:6665020:T:C	3.11379e-10	40.0589
TNFSF14	TC	Lipid	0.137948	0.163885	-0.183266	0.459162	0.400048	0.883548	19:6665020:T:C	3.02691e-10	40.1167
TNFSF14	LDL-C	Lipid	0.0816318	0.163331	-0.238498	0.401761	0.617283	0.941618	19:6665020:T:C	3.02691e-10	40.1167
TNFSF14	HDL-C	Lipid	0.172704	0.154175	-0.12948	0.474887	0.26279	0.942072	19:6665020:T:C	3.02691e-10	40.1167
TNFSF14	TG	Lipid	-0.136499	0.143543	-0.417843	0.144845	0.34177	0.907277	19:6665020:T:C	3.02691e-10	40.1167
TNFSF14	hs-CRP	Inflammatory	-0.107792	0.150212	-0.402208	0.186624	0.473099	0.897437	19:6665020:T:C	3.76916e-11	44.2878
TNFSF14	WBC	Inflammatory	0.18879	0.167349	-0.139215	0.516795	0.259424	0.888805	19:6665020:T:C	5.23936e-10	39.021
TNFSF14	C-peptide	Glycemic	-0.00452794	0.121183	-0.242048	0.232992	0.970199	0.9811	19:6665020:T:C	9.99711e-10	37.7736
TNFSF14	Glucose	Glycemic	-0.287714	0.197831	-0.675462	0.100035	0.146264	0.887078	19:6665020:T:C	4.22186e-07	26.0426
TNFSF14	HbA1c	Glycemic	-0.0885837	0.164049	-0.41012	0.232953	0.589277	0.936331	19:6665020:T:C	3.03888e-10	40.1083
TNFSF14	Insulin	Glycemic	-0.0580413	0.115926	-0.285257	0.169174	0.616664	0.954673	19:6665020:T:C	1.16537e-10	42.0407
TNFSF14	Glucagon	Hormones	0.0972572	0.167333	-0.230715	0.425229	0.561166	0.981833	19:6665020:T:C	1.84502e-10	41.1055
TNFSF14	Total GLP-1	Hormones	0.118357	0.177148	-0.228852	0.465566	0.50414	0.945262	19:6665020:T:C	4.73491e-10	39.2191
TNFSF14	ALP	Liver	0.0339606	0.131986	-0.224732	0.292653	0.796974	0.969703	19:6665020:T:C	3.23099e-10	39.9854
TNFSF14	HOMA-IR	Glycemic	-0.192861	0.155693	-0.498019	0.112298	0.215831	0.923094	19:6665020:T:C	4.23574e-07	26.0373
TRAILR2	SBP SDS	Blood pressure	0.0940493	0.114708	-0.130778	0.318876	0.412381	0.943255	8:22882209:C:T	2.75888e-15	63.5702
TRAILR2	DBP SDS	Blood pressure	0.0369669	0.108951	-0.176576	0.25051	0.734424	0.984614	8:22882209:C:T	2.75888e-15	63.5702
TRAILR2	ALT	Liver	-0.0630694	0.095128	-0.24952	0.123382	0.50742	0.956515	8:22882209:C:T	2.88648e-15	63.4728
TRAILR2	AST	Liver	0.0396992	0.108372	-0.17271	0.252108	0.714169	0.986366	8:22882209:C:T	1.73352e-15	64.5537
TRAILR2	GGT	Liver	0.00557168	0.0800195	-0.151266	0.16241	0.944497	0.98081	8:22882209:C:T	2.77025e-15	63.5573
TRAILR2	LDH	Liver	0.117916	0.0950417	-0.0683656	0.304198	0.214903	0.968829	8:22882209:C:T	2.02492e-15	64.294
TRAILR2	Bilirubin	Liver	0.0641354	0.130846	-0.192322	0.320593	0.624081	0.92336	8:22882209:C:T	2.63217e-15	63.6603
TRAILR2	TC	Lipid	-0.0530203	0.123292	-0.294674	0.188633	0.667221	0.906608	8:22882209:C:T	1.17253e-15	65.3151
TRAILR2	LDL-C	Lipid	-0.00960646	0.123108	-0.250898	0.231685	0.937811	0.981717	8:22882209:C:T	1.17253e-15	65.3151
TRAILR2	HDL-C	Lipid	-0.11627	0.112828	-0.337414	0.104874	0.302916	0.960162	8:22882209:C:T	1.17253e-15	65.3151
TRAILR2	TG	Lipid	-0.00957705	0.105118	-0.215608	0.196454	0.927417	0.953243	8:22882209:C:T	1.17253e-15	65.3151
TRAILR2	hs-CRP	Inflammatory	-0.0505483	0.115499	-0.276926	0.17583	0.661692	0.897437	8:22882209:C:T	9.012e-16	65.8524
TRAILR2	WBC	Inflammatory	-0.0277037	0.130806	-0.284084	0.228677	0.832294	0.923017	8:22882209:C:T	4.59457e-15	62.5264
TRAILR2	C-peptide	Glycemic	-0.0164379	0.0944929	-0.201644	0.168768	0.861919	0.969753	8:22882209:C:T	1.73222e-14	59.9248
TRAILR2	Glucose	Glycemic	-0.0643793	0.158616	-0.375267	0.246509	0.684945	0.968589	8:22882209:C:T	6.78354e-09	34.3725
TRAILR2	HbA1c	Glycemic	0.0335922	0.122696	-0.206893	0.274077	0.784283	0.949445	8:22882209:C:T	1.16623e-15	65.3248
TRAILR2	Insulin	Glycemic	-0.0162786	0.0930885	-0.198732	0.166175	0.861201	0.954673	8:22882209:C:T	1.33869e-14	60.379
TRAILR2	Glucagon	Hormones	0.234433	0.130096	-0.0205542	0.489421	0.0717145	0.790401	8:22882209:C:T	5.36051e-16	66.9128
TRAILR2	Total GLP-1	Hormones	0.177518	0.131448	-0.08012	0.435155	0.177034	0.885168	8:22882209:C:T	3.29201e-16	67.9012
TRAILR2	ALP	Liver	0.0176717	0.0997075	-0.177755	0.213098	0.859344	0.969703	8:22882209:C:T	2.88648e-15	63.4728
TRAILR2	HOMA-IR	Glycemic	-0.0373642	0.127169	-0.286615	0.211887	0.76898	0.990479	8:22882209:C:T	7.73537e-09	34.1075
TRANCE	SBP SDS	Blood pressure	-0.247582	0.519059	-1.26494	0.769774	0.633434	0.943255	13:43044946:A:C	0.0834125	3.00052
TRANCE	DBP SDS	Blood pressure	-1.00376	0.725233	-2.42522	0.417693	0.166516	0.816436	13:43044946:A:C	0.0834125	3.00052
TRANCE	ALT	Liver	0.934075	0.722365	-0.481761	2.34991	0.196153	0.856217	13:43044946:A:C	0.0992991	2.71962
TRANCE	AST	Liver	0.839692	0.792221	-0.713061	2.39244	0.28933	0.986366	13:43044946:A:C	0.135832	2.22664
TRANCE	GGT	Liver	0.431746	0.45837	-0.466658	1.33015	0.346364	0.779319	13:43044946:A:C	0.0991673	2.72174
TRANCE	LDH	Liver	-0.0666487	0.505828	-1.05807	0.924775	0.895189	0.991537	13:43044946:A:C	0.14836	2.09101
TRANCE	Bilirubin	Liver	-0.499601	0.693798	-1.85945	0.860243	0.471561	0.92336	13:43044946:A:C	0.0938379	2.81029
TRANCE	TC	Lipid	-0.0150973	0.534922	-1.06354	1.03335	0.977487	0.998903	13:43044946:A:C	0.0786263	3.09665
TRANCE	LDL-C	Lipid	0.490016	0.611807	-0.709125	1.68916	0.423278	0.913438	13:43044946:A:C	0.0786263	3.09665
TRANCE	HDL-C	Lipid	-0.660374	0.586676	-1.81026	0.48951	0.260479	0.942072	13:43044946:A:C	0.0786263	3.09665
TRANCE	TG	Lipid	-0.533709	0.586689	-1.68362	0.616201	0.363106	0.907277	13:43044946:A:C	0.0786263	3.09665
TRANCE	hs-CRP	Inflammatory	1.60277	1.04493	-0.445288	3.65084	0.125243	0.802157	13:43044946:A:C	0.066039	3.38301
TRANCE	WBC	Inflammatory	0.922145	0.829878	-0.704416	2.54871	0.266642	0.888805	13:43044946:A:C	0.100343	2.7029
TRANCE	C-peptide	Glycemic	-0.812915	0.814694	-2.40972	0.783886	0.318519	0.951503	13:43044946:A:C	0.15013	2.07291
TRANCE	Glucose	Glycemic	-0.127428	0.583636	-1.27135	1.0165	0.827227	0.969357	13:43044946:A:C	0.128014	2.32148
TRANCE	HbA1c	Glycemic	0.199358	0.54756	-0.873859	1.27258	0.715838	0.936331	13:43044946:A:C	0.0844288	2.98086
TRANCE	Insulin	Glycemic	-0.501868	0.587531	-1.65343	0.649692	0.393114	0.913639	13:43044946:A:C	0.107702	2.59033
TRANCE	Glucagon	Hormones	0.350039	0.540721	-0.709775	1.40985	0.517486	0.981833	13:43044946:A:C	0.0481631	3.9097
TRANCE	Total GLP-1	Hormones	0.126855	0.527092	-0.906245	1.15995	0.809839	0.984939	13:43044946:A:C	0.0515339	3.79593
TRANCE	ALP	Liver	-1.09593	0.91661	-2.89249	0.700626	0.232	0.87368	13:43044946:A:C	0.0992991	2.71962
TRANCE	HOMA-IR	Glycemic	0.504801	0.480638	-0.437249	1.44685	0.293927	0.923094	13:43044946:A:C	0.129882	2.29889
TWEAK	SBP SDS	Blood pressure	0.312451	0.133541	0.0507111	0.57419	0.019408	0.582241	17:7441756:C:T	5.35945e-13	52.8599
TWEAK	DBP SDS	Blood pressure	0.113062	0.123084	-0.128182	0.354306	0.35844	0.891731	17:7441756:C:T	5.35945e-13	52.8599
TWEAK	ALT	Liver	0.0291221	0.107543	-0.181663	0.239907	0.786581	0.96804	17:7441756:C:T	6.95823e-13	52.3283
TWEAK	AST	Liver	-0.0132818	0.124924	-0.258133	0.231569	0.915342	0.986366	17:7441756:C:T	8.46906e-13	51.9571
TWEAK	GGT	Liver	0.114809	0.0926437	-0.066773	0.29639	0.215417	0.719962	17:7441756:C:T	8.16656e-13	52.0051
TWEAK	LDH	Liver	-0.0683842	0.110229	-0.284433	0.147665	0.535092	0.968829	17:7441756:C:T	6.76049e-13	52.4517
TWEAK	Bilirubin	Liver	0.432476	0.158055	0.122688	0.742264	0.00627663	0.426885	17:7441756:C:T	6.49773e-13	52.4663
TWEAK	TC	Lipid	-0.143832	0.143742	-0.425567	0.137903	0.317147	0.883548	17:7441756:C:T	5.3448e-13	52.8636
TWEAK	LDL-C	Lipid	-0.159699	0.143984	-0.441909	0.12251	0.267519	0.913438	17:7441756:C:T	5.3448e-13	52.8636
TWEAK	HDL-C	Lipid	-0.0299127	0.129315	-0.283369	0.223544	0.817095	0.960162	17:7441756:C:T	5.3448e-13	52.8636
TWEAK	TG	Lipid	-0.0474306	0.121366	-0.285309	0.190448	0.695989	0.907277	17:7441756:C:T	5.3448e-13	52.8636
TWEAK	hs-CRP	Inflammatory	0.0643636	0.131858	-0.194077	0.322805	0.625519	0.897437	17:7441756:C:T	2.37284e-13	54.507
TWEAK	WBC	Inflammatory	-0.128354	0.148119	-0.418668	0.16196	0.386303	0.894996	17:7441756:C:T	6.84711e-13	52.3622
TWEAK	C-peptide	Glycemic	-0.0867732	0.107894	-0.298245	0.124699	0.421374	0.951503	17:7441756:C:T	4.74971e-12	48.5197
TWEAK	Glucose	Glycemic	-0.131832	0.196453	-0.516879	0.253215	0.502384	0.887078	17:7441756:C:T	1.07369e-06	24.1832
TWEAK	HbA1c	Glycemic	-0.246748	0.1461	-0.533104	0.0396079	0.0914151	0.653139	17:7441756:C:T	5.36538e-13	52.8549
TWEAK	Insulin	Glycemic	-0.0720741	0.104757	-0.277399	0.13325	0.49154	0.921637	17:7441756:C:T	1.22684e-12	51.2063
TWEAK	Glucagon	Hormones	0.00866276	0.146797	-0.279059	0.296385	0.952949	0.997522	17:7441756:C:T	6.27829e-13	52.5367
TWEAK	Total GLP-1	Hormones	0.040987	0.150384	-0.253766	0.33574	0.785232	0.98154	17:7441756:C:T	3.52763e-13	53.6966
TWEAK	ALP	Liver	-0.0881293	0.116798	-0.317054	0.140795	0.450624	0.891833	17:7441756:C:T	6.95823e-13	52.3283
TWEAK	HOMA-IR	Glycemic	-0.0910187	0.155783	-0.396354	0.214316	0.559216	0.978273	17:7441756:C:T	1.32753e-06	23.7627
VEGFA	SBP SDS	Blood pressure	0.0511168	0.0567095	-0.0600338	0.162267	0.367509	0.943255	6:43928985:A:G	2.44728e-58	279.403
VEGFA	DBP SDS	Blood pressure	0.0900379	0.0538559	-0.0155197	0.195595	0.0947354	0.816436	6:43928985:A:G	2.44728e-58	279.403
VEGFA	ALT	Liver	-0.0435812	0.0468132	-0.135335	0.0481726	0.352	0.856217	6:43928985:A:G	8.77061e-59	281.676
VEGFA	AST	Liver	-0.0656562	0.0542738	-0.172033	0.0407205	0.226553	0.986366	6:43928985:A:G	1.94959e-58	280.547
VEGFA	GGT	Liver	-0.061784	0.0399541	-0.140094	0.0165261	0.122193	0.652583	6:43928985:A:G	9.31481e-59	281.549
VEGFA	LDH	Liver	-0.0146247	0.0487734	-0.110221	0.0809712	0.76433	0.968829	6:43928985:A:G	3.99414e-55	263.866
VEGFA	Bilirubin	Liver	-0.119983	0.0643154	-0.246041	0.0060757	0.0622718	0.573584	6:43928985:A:G	9.85096e-59	281.396
VEGFA	TC	Lipid	-0.00514621	0.0616098	-0.125901	0.115609	0.93344	0.996018	6:43928985:A:G	4.39738e-59	283.32
VEGFA	LDL-C	Lipid	-0.0332802	0.0618548	-0.154515	0.0879552	0.590619	0.921215	6:43928985:A:G	4.39738e-59	283.32
VEGFA	HDL-C	Lipid	0.0784385	0.0569243	-0.0331331	0.19001	0.168395	0.942072	6:43928985:A:G	4.39738e-59	283.32
VEGFA	TG	Lipid	0.00411642	0.052538	-0.0988582	0.107091	0.937558	0.953243	6:43928985:A:G	4.39738e-59	283.32
VEGFA	hs-CRP	Inflammatory	-0.0149327	0.0582054	-0.129015	0.0991499	0.797555	0.908607	6:43928985:A:G	1.84038e-59	285.323
VEGFA	WBC	Inflammatory	0.03644	0.0640019	-0.0890037	0.161884	0.569185	0.894996	6:43928985:A:G	4.61532e-58	277.88
VEGFA	C-peptide	Glycemic	-0.0532699	0.0454184	-0.14229	0.0357503	0.241022	0.951503	6:43928985:A:G	4.62674e-59	285.352
VEGFA	Glucose	Glycemic	-0.114387	0.0909134	-0.292578	0.0638031	0.208706	0.887078	6:43928985:A:G	4.52304e-26	120.204
VEGFA	HbA1c	Glycemic	-0.0155516	0.0612534	-0.135608	0.104505	0.799611	0.949445	6:43928985:A:G	2.28686e-59	284.808
VEGFA	Insulin	Glycemic	-0.0158559	0.044996	-0.104048	0.0723361	0.724592	0.954673	6:43928985:A:G	5.01493e-58	278.32
VEGFA	Glucagon	Hormones	0.0251934	0.0643273	-0.100888	0.151275	0.695369	0.997522	6:43928985:A:G	6.09137e-58	277.216
VEGFA	Total GLP-1	Hormones	0.0372705	0.0658917	-0.0918771	0.166418	0.571714	0.954199	6:43928985:A:G	5.32477e-59	282.672
VEGFA	ALP	Liver	-0.0599572	0.0498627	-0.157688	0.0377738	0.229352	0.87368	6:43928985:A:G	8.77061e-59	281.676
VEGFA	HOMA-IR	Glycemic	-0.0861406	0.0724804	-0.228202	0.055921	0.235021	0.923094	6:43928985:A:G	7.41377e-26	119.093
VSIG2	SBP SDS	Blood pressure	0.0741267	0.133231	-0.187006	0.33526	0.578024	0.943255	11:124620147:G:T	1.39808e-10	41.6635
VSIG2	DBP SDS	Blood pressure	0.0117815	0.126372	-0.235907	0.25947	0.925733	0.984614	11:124620147:G:T	1.39808e-10	41.6635
VSIG2	ALT	Liver	-0.0590378	0.108555	-0.271805	0.153729	0.586611	0.956515	11:124620147:G:T	5.99165e-11	43.3584
VSIG2	AST	Liver	-0.0793162	0.13248	-0.338977	0.180344	0.54945	0.986366	11:124620147:G:T	5.26075e-10	39.028
VSIG2	GGT	Liver	0.076224	0.0918559	-0.103814	0.256262	0.406752	0.790527	11:124620147:G:T	5.61603e-11	43.4886
VSIG2	LDH	Liver	-0.196089	0.120535	-0.432337	0.0401599	0.103968	0.968829	11:124620147:G:T	5.26931e-10	39.0464
VSIG2	Bilirubin	Liver	-0.0668074	0.149432	-0.359694	0.226079	0.654875	0.92336	11:124620147:G:T	6.45391e-11	43.2092
VSIG2	TC	Lipid	-0.0150911	0.141848	-0.293113	0.262931	0.915286	0.996018	11:124620147:G:T	6.79954e-11	43.1061
VSIG2	LDL-C	Lipid	0.00874681	0.141985	-0.269545	0.287038	0.950885	0.981717	11:124620147:G:T	6.79954e-11	43.1061
VSIG2	HDL-C	Lipid	-0.151716	0.13209	-0.410613	0.10718	0.250883	0.942072	11:124620147:G:T	6.79954e-11	43.1061
VSIG2	TG	Lipid	0.0863631	0.120912	-0.150624	0.32335	0.475157	0.907277	11:124620147:G:T	6.79954e-11	43.1061
VSIG2	hs-CRP	Inflammatory	-0.0682047	0.126954	-0.317034	0.180625	0.59117	0.897437	11:124620147:G:T	8.31623e-12	47.3263
VSIG2	WBC	Inflammatory	-0.0601189	0.148363	-0.35091	0.230672	0.685369	0.894996	11:124620147:G:T	7.39005e-11	42.9389
VSIG2	C-peptide	Glycemic	0.0539227	0.0965021	-0.135221	0.243067	0.576395	0.951503	11:124620147:G:T	1.72575e-12	50.5691
VSIG2	Glucose	Glycemic	0.183006	0.245658	-0.298484	0.664497	0.456525	0.887078	11:124620147:G:T	0.000330442	13.008
VSIG2	HbA1c	Glycemic	-0.099011	0.14342	-0.380115	0.182093	0.490061	0.936331	11:124620147:G:T	6.85107e-11	43.0904
VSIG2	Insulin	Glycemic	-0.0187095	0.102814	-0.220226	0.182807	0.855625	0.954673	11:124620147:G:T	7.28924e-11	42.9825
VSIG2	Glucagon	Hormones	0.212944	0.147038	-0.0752498	0.501139	0.14773	0.790401	11:124620147:G:T	2.24778e-11	45.3259
VSIG2	Total GLP-1	Hormones	0.0460987	0.149462	-0.246847	0.339045	0.757791	0.98154	11:124620147:G:T	2.7362e-11	44.9268
VSIG2	ALP	Liver	-0.176876	0.11981	-0.411704	0.0579521	0.140041	0.741395	11:124620147:G:T	5.99165e-11	43.3584
VSIG2	HOMA-IR	Glycemic	0.066077	0.187541	-0.301504	0.433658	0.724687	0.990479	11:124620147:G:T	0.000250536	13.5364
XCL1	SBP SDS	Blood pressure	-0.0115967	0.0594872	-0.128192	0.104998	0.845458	0.961031	1:168503386:C:T	2.93215e-48	226.576
XCL1	DBP SDS	Blood pressure	0.086235	0.0570524	-0.0255877	0.198058	0.130839	0.816436	1:168503386:C:T	2.93215e-48	226.576
XCL1	ALT	Liver	0.0243977	0.049276	-0.0721832	0.120979	0.620574	0.956515	1:168503386:C:T	1.73951e-48	227.686
XCL1	AST	Liver	0.0915358	0.0591508	-0.0243998	0.207471	0.121928	0.986366	1:168503386:C:T	3.91099e-45	210.827
XCL1	GGT	Liver	-0.0508844	0.0419347	-0.133076	0.0313077	0.225132	0.723638	1:168503386:C:T	2.45146e-48	226.923
XCL1	LDH	Liver	0.0319802	0.0535956	-0.0730672	0.137028	0.550794	0.968829	1:168503386:C:T	1.73293e-42	197.779
XCL1	Bilirubin	Liver	0.0121001	0.0681901	-0.121553	0.145753	0.859178	0.92336	1:168503386:C:T	1.41797e-48	228.137
XCL1	TC	Lipid	0.00323997	0.065264	-0.124677	0.131157	0.960412	0.996018	1:168503386:C:T	6.59311e-48	224.725
XCL1	LDL-C	Lipid	0.00135867	0.0653383	-0.126704	0.129422	0.983412	0.9925	1:168503386:C:T	6.59311e-48	224.725
XCL1	HDL-C	Lipid	0.00286092	0.0597176	-0.114185	0.119907	0.961795	0.972602	1:168503386:C:T	6.59311e-48	224.725
XCL1	TG	Lipid	-0.0450736	0.0560206	-0.154874	0.0647268	0.421165	0.907277	1:168503386:C:T	6.59311e-48	224.725
XCL1	hs-CRP	Inflammatory	0.048488	0.0610951	-0.0712584	0.168234	0.427507	0.897437	1:168503386:C:T	1.65573e-47	222.651
XCL1	WBC	Inflammatory	0.0896132	0.0670236	-0.0417531	0.220979	0.181382	0.833331	1:168503386:C:T	2.05972e-48	227.33
XCL1	C-peptide	Glycemic	-0.0044461	0.0509416	-0.104292	0.0953995	0.930461	0.969753	1:168503386:C:T	1.14634e-41	193.756
XCL1	Glucose	Glycemic	-0.0252276	0.0931262	-0.207755	0.1573	0.786544	0.969357	1:168503386:C:T	2.13536e-22	101.005
XCL1	HbA1c	Glycemic	0.0107134	0.0650011	-0.116689	0.138116	0.869106	0.961066	1:168503386:C:T	2.87124e-48	226.576
XCL1	Insulin	Glycemic	-0.0504603	0.0474058	-0.143376	0.0424551	0.287283	0.913639	1:168503386:C:T	5.44636e-48	225.567
XCL1	Glucagon	Hormones	-0.145349	0.0686149	-0.279834	-0.010864	0.034286	0.790401	1:168503386:C:T	7.43463e-47	219.264
XCL1	Total GLP-1	Hormones	-0.0780893	0.0710517	-0.217351	0.061172	0.271895	0.940588	1:168503386:C:T	7.18206e-47	219.245
XCL1	ALP	Liver	0.0241587	0.0523137	-0.078376	0.126694	0.644278	0.969703	1:168503386:C:T	1.73951e-48	227.686
XCL1	HOMA-IR	Glycemic	-0.0442156	0.073508	-0.188291	0.0998601	0.547682	0.978273	1:168503386:C:T	7.46245e-23	103.386
hOSCAR	SBP SDS	Blood pressure	0.086255	0.0715997	-0.0540804	0.22659	0.228487	0.910097	19:54554950:C:T	9.44395e-34	152.959
hOSCAR	DBP SDS	Blood pressure	0.0627243	0.0683139	-0.0711709	0.19662	0.358652	0.891731	19:54554950:C:T	9.44395e-34	152.959
hOSCAR	ALT	Liver	0.171109	0.0597533	0.0539926	0.288226	0.00423808	0.381427	19:54554950:C:T	5.51329e-34	154.092
hOSCAR	AST	Liver	0.0278396	0.0665844	-0.102666	0.158345	0.675919	0.986366	19:54554950:C:T	1.92532e-35	161.598
hOSCAR	GGT	Liver	0.0487064	0.0499465	-0.0491888	0.146602	0.329609	0.760636	19:54554950:C:T	5.66263e-34	154.037
hOSCAR	LDH	Liver	0.0524352	0.0616614	-0.0684211	0.173291	0.395242	0.968829	19:54554950:C:T	6.04182e-32	144.454
hOSCAR	Bilirubin	Liver	0.156863	0.082424	-0.00468767	0.318414	0.0571861	0.573584	19:54554950:C:T	4.34039e-34	154.605
hOSCAR	TC	Lipid	0.19903	0.0800204	0.0421903	0.35587	0.0129655	0.549957	19:54554950:C:T	8.19102e-34	153.251
hOSCAR	LDL-C	Lipid	0.199245	0.0797018	0.0430295	0.355461	0.0125137	0.653856	19:54554950:C:T	8.19102e-34	153.251
hOSCAR	HDL-C	Lipid	-0.0497225	0.0707796	-0.18845	0.0890055	0.482461	0.960162	19:54554950:C:T	8.19102e-34	153.251
hOSCAR	TG	Lipid	0.113375	0.0662015	-0.0163802	0.24313	0.0869673	0.907277	19:54554950:C:T	8.19102e-34	153.251
hOSCAR	hs-CRP	Inflammatory	0.100956	0.0718951	-0.0399584	0.241871	0.160431	0.802157	19:54554950:C:T	2.074e-34	156.217
hOSCAR	WBC	Inflammatory	-0.0970297	0.0817595	-0.257278	0.063219	0.235479	0.876529	19:54554950:C:T	3.46737e-34	155.105
hOSCAR	C-peptide	Glycemic	0.0529428	0.0591322	-0.0629563	0.168842	0.370745	0.951503	19:54554950:C:T	1.42221e-31	142.706
hOSCAR	Glucose	Glycemic	-0.011276	0.0996981	-0.206684	0.184132	0.90998	0.976577	19:54554950:C:T	5.52994e-18	78.5283
hOSCAR	HbA1c	Glycemic	-0.13245	0.0783898	-0.286094	0.0211938	0.0912741	0.653139	19:54554950:C:T	7.5549e-34	153.418
hOSCAR	Insulin	Glycemic	0.0482678	0.0558478	-0.0611939	0.157729	0.387559	0.913639	19:54554950:C:T	3.15009e-34	155.516
hOSCAR	Glucagon	Hormones	-0.070356	0.0796623	-0.226494	0.085782	0.37726	0.928415	19:54554950:C:T	2.49231e-34	155.808
hOSCAR	Total GLP-1	Hormones	-0.126309	0.0828985	-0.28879	0.0361717	0.127771	0.885168	19:54554950:C:T	1.37763e-34	157.04
hOSCAR	ALP	Liver	0.0108647	0.0624739	-0.111584	0.133314	0.861958	0.969703	19:54554950:C:T	5.51329e-34	154.092
hOSCAR	HOMA-IR	Glycemic	-0.0195251	0.0790067	-0.174378	0.135328	0.804872	0.990479	19:54554950:C:T	3.79474e-18	79.3602
